# LIFETIME JEM-DERIVED OCCUPATIONAL EXPOSURE BURDEN AND ODDS OF PARKINSON’S DISEASE AND PARKINSONISM IN A MATCHED CASE-CONTROL STUDY

**DOI:** 10.64898/2026.03.16.26348171

**Authors:** Freeman Lewis, Stefano Renzetti, Natalie Goulett, Somaiyeh Azmoun, Vaishnavi Sundar, Mahnoor Ali, Luciana Pitta, Daniel Shoieb, Margherita Caci, Stefano Borghesi, Loredana Covolo, Manuela Oppini, Umberto Gelatti, Alessandro Padovani, Andrea Pilotto, Fulvio Pepe, Marinella Turla, Patrizia Crippa, Paolo Boffetta, Luca Pani, Roel Vermeulen, Hans Kromhout, Luca Lambertini, Elena Colicino, Donatella Placidi, Roberto Lucchini

## Abstract

**Background/Objectives:** Occupational exposure to neurotoxicants, including pesticides and metals, has been implicated in Parkinson’s disease (PD) and Parkinsonism. However, the cumulative impact of lifetime occupational exposures remains insufficiently characterized. This study evaluated whether semi-quantitative, ALOHA+ Job-Exposure Matrix (ALOHA+-JEM) – derived cumulative occupational exposures were associated with PD and Parkinsonism.

**Methods:** We conducted a hospital-based matched case–control study in Brescia, Italy, (n = 668; 334 PD/Parkinsonism cases and 334 matched controls), 1:1 matched on sex, age, and lifetime occupational duration. Lifetime occupational histories were coded using ISCO classification and linked to the ALOHA+-JEM to derive cumulative exposure metrics (unexposed/low/high) for major occupational agent families. Associations were estimated using conditional logistic regression adjusting for smoking, parental history of PD/tremor, and SNCA rs356219 genotype. Weighted Quantile Sum (WQS) regression was applied as a secondary analysis to explore co-exposure structure and relative contributions to a composite occupational exposure burden index.

**Results:** Parental history of PD or tremor (OR = 4.55, 95% CI: 2.44–8.48; q < 0.001) and the SNCA rs356219 CC genotype (OR = 2.17, 95% CI: 1.33–3.52; q = 0.013) were associated with disease, consistent with established risk factors. High cumulative pesticide exposure was nominally associated with increased odds of combined PD and Parkinsonism (OR = 2.98, 95% CI: 1.23–7.25) and PD alone (OR = 3.56, 95% CI: 1.25–10.15); however, these associations did not remain statistically significant after false discovery rate correction. Other exposure families were not consistently associated with disease. In WQS analyses, the composite occupational exposure burden index showed modest positive association with combined PD and Parkinsonism (OR = 1.15, 95% CI: 1.00–1.30). All pesticides and metals contributed most strongly to the index, although estimates were imprecise, particularly in the subgroup analysis.

**Conclusions:** ALOHA+-JEM-derived cumulative occupational exposures showed suggestive but modest associations with PD and Parkinsonism, with pesticides contributing most consistently across analyses. These findings should be interpreted cautiously given the semi-quantitative nature of exposure assessment and limited statistical significance after multiple testing correction. Overall, the results support a potential role for cumulative occupational exposures in Parkinsonian disorders, while highlighting the need for studies incorporating more resolved exposure assessment approaches.

## Supplemental Table 5 for "LIFETIME JEM-DERIVED OCCUPATIONAL EXPOSURE BURDEN AND ODDS OF PARKINSON’S DISEASE AND PARKINSONISM IN A MATCHED CASE-CONTROL STUDY"

contrast	mix_type	RH	Exposure_var	weight	Exposure_label
PD + Parkinsonism vs Controls	CE_sum	1	CE_minedust_cat	0.002738763362871246	Mineral dust
PD + Parkinsonism vs Controls	CE_sum	1	CE_gasfumes_cat	0.0061004186475004055	Gas fumes
PD + Parkinsonism vs Controls	CE_sum	1	CE_metals_cat	0.1514807988575276	Metals
PD + Parkinsonism vs Controls	CE_sum	1	CE_pest_all_cat	0.02155940505483258	Pesticides
PD + Parkinsonism vs Controls	CE_sum	1	CE_sol_ac_cat	0.8181206140772677	Aromatic/chlorinated solvents
PD + Parkinsonism vs Controls	CE_sum	2	CE_minedust_cat	0.24281548021870705	Mineral dust
PD + Parkinsonism vs Controls	CE_sum	2	CE_gasfumes_cat	0.014430602594869918	Gas fumes
PD + Parkinsonism vs Controls	CE_sum	2	CE_metals_cat	0.060318676421879186	Metals
PD + Parkinsonism vs Controls	CE_sum	2	CE_pest_all_cat	0.5969691664471791	Pesticides
PD + Parkinsonism vs Controls	CE_sum	2	CE_sol_ac_cat	0.0854660743173651	Aromatic/chlorinated solvents
PD + Parkinsonism vs Controls	CE_sum	3	CE_minedust_cat	0.2578881724404519	Mineral dust
PD + Parkinsonism vs Controls	CE_sum	3	CE_gasfumes_cat	0.31351867871094424	Gas fumes
PD + Parkinsonism vs Controls	CE_sum	3	CE_metals_cat	0.06962382617994947	Metals
PD + Parkinsonism vs Controls	CE_sum	3	CE_pest_all_cat	0.3288847305309249	Pesticides
PD + Parkinsonism vs Controls	CE_sum	3	CE_sol_ac_cat	0.030084592137729415	Aromatic/chlorinated solvents
PD + Parkinsonism vs Controls	CE_sum	4	CE_minedust_cat	8.734806498799221e-9	Mineral dust
PD + Parkinsonism vs Controls	CE_sum	4	CE_gasfumes_cat	0.336227451940758	Gas fumes
PD + Parkinsonism vs Controls	CE_sum	4	CE_metals_cat	0.005897268014840991	Metals
PD + Parkinsonism vs Controls	CE_sum	4	CE_pest_all_cat	0.577461690420571	Pesticides
PD + Parkinsonism vs Controls	CE_sum	4	CE_sol_ac_cat	0.08041358088902356	Aromatic/chlorinated solvents
PD + Parkinsonism vs Controls	CE_sum	5	CE_minedust_cat	0.09181562603340779	Mineral dust
PD + Parkinsonism vs Controls	CE_sum	5	CE_gasfumes_cat	0.16275708405715342	Gas fumes
PD + Parkinsonism vs Controls	CE_sum	5	CE_metals_cat	0.1720073193242469	Metals
PD + Parkinsonism vs Controls	CE_sum	5	CE_pest_all_cat	0.40958647208332905	Pesticides
PD + Parkinsonism vs Controls	CE_sum	5	CE_sol_ac_cat	0.1638334985018631	Aromatic/chlorinated solvents
PD + Parkinsonism vs Controls	CE_sum	6	CE_minedust_cat	0.025662399254719987	Mineral dust
PD + Parkinsonism vs Controls	CE_sum	6	CE_gasfumes_cat	0.07803146281169636	Gas fumes
PD + Parkinsonism vs Controls	CE_sum	6	CE_metals_cat	0.4414310234226618	Metals
PD + Parkinsonism vs Controls	CE_sum	6	CE_pest_all_cat	0.3424303865429122	Pesticides
PD + Parkinsonism vs Controls	CE_sum	6	CE_sol_ac_cat	0.11244472796800976	Aromatic/chlorinated solvents
PD + Parkinsonism vs Controls	CE_sum	7	CE_minedust_cat	1.3970364962610132e-9	Mineral dust
PD + Parkinsonism vs Controls	CE_sum	7	CE_gasfumes_cat	4.233302376817916e-9	Gas fumes
PD + Parkinsonism vs Controls	CE_sum	7	CE_metals_cat	0.9767386127196781	Metals
PD + Parkinsonism vs Controls	CE_sum	7	CE_pest_all_cat	6.328407934316147e-9	Pesticides
PD + Parkinsonism vs Controls	CE_sum	7	CE_sol_ac_cat	0.023261375321575198	Aromatic/chlorinated solvents
PD + Parkinsonism vs Controls	CE_sum	8	CE_minedust_cat	5.420580379042195e-8	Mineral dust
PD + Parkinsonism vs Controls	CE_sum	8	CE_gasfumes_cat	0.046658675758964624	Gas fumes
PD + Parkinsonism vs Controls	CE_sum	8	CE_metals_cat	0.34468855503713114	Metals
PD + Parkinsonism vs Controls	CE_sum	8	CE_pest_all_cat	0.35283431412031663	Pesticides
PD + Parkinsonism vs Controls	CE_sum	8	CE_sol_ac_cat	0.25581840087778396	Aromatic/chlorinated solvents
PD + Parkinsonism vs Controls	CE_sum	9	CE_minedust_cat	0.09611689638837018	Mineral dust
PD + Parkinsonism vs Controls	CE_sum	9	CE_gasfumes_cat	0.03843515148582726	Gas fumes
PD + Parkinsonism vs Controls	CE_sum	9	CE_metals_cat	0.5182627869758959	Metals
PD + Parkinsonism vs Controls	CE_sum	9	CE_pest_all_cat	0.24473887963195257	Pesticides
PD + Parkinsonism vs Controls	CE_sum	9	CE_sol_ac_cat	0.10244628551795411	Aromatic/chlorinated solvents
PD + Parkinsonism vs Controls	CE_sum	10	CE_minedust_cat	0.5413045650742812	Mineral dust
PD + Parkinsonism vs Controls	CE_sum	10	CE_gasfumes_cat	0.013724524298324103	Gas fumes
PD + Parkinsonism vs Controls	CE_sum	10	CE_metals_cat	0.042397014782943686	Metals
PD + Parkinsonism vs Controls	CE_sum	10	CE_pest_all_cat	0.4025738954472978	Pesticides
PD + Parkinsonism vs Controls	CE_sum	10	CE_sol_ac_cat	3.971529953201744e-10	Aromatic/chlorinated solvents
PD + Parkinsonism vs Controls	CE_sum	11	CE_minedust_cat	0.3310869781673873	Mineral dust
PD + Parkinsonism vs Controls	CE_sum	11	CE_gasfumes_cat	0.007063733734004012	Gas fumes
PD + Parkinsonism vs Controls	CE_sum	11	CE_metals_cat	0.20689980207002978	Metals
PD + Parkinsonism vs Controls	CE_sum	11	CE_pest_all_cat	0.14889749945128666	Pesticides
PD + Parkinsonism vs Controls	CE_sum	11	CE_sol_ac_cat	0.3060519865772924	Aromatic/chlorinated solvents
PD + Parkinsonism vs Controls	CE_sum	12	CE_minedust_cat	0.09656323955362042	Mineral dust
PD + Parkinsonism vs Controls	CE_sum	12	CE_gasfumes_cat	1.7439495256736052e-9	Gas fumes
PD + Parkinsonism vs Controls	CE_sum	12	CE_metals_cat	0.006719575635175201	Metals
PD + Parkinsonism vs Controls	CE_sum	12	CE_pest_all_cat	0.06868639429336551	Pesticides
PD + Parkinsonism vs Controls	CE_sum	12	CE_sol_ac_cat	0.828030788773889	Aromatic/chlorinated solvents
PD + Parkinsonism vs Controls	CE_sum	13	CE_minedust_cat	0.02378989214485779	Mineral dust
PD + Parkinsonism vs Controls	CE_sum	13	CE_gasfumes_cat	0.019153444944334436	Gas fumes
PD + Parkinsonism vs Controls	CE_sum	13	CE_metals_cat	0.1427320290229348	Metals
PD + Parkinsonism vs Controls	CE_sum	13	CE_pest_all_cat	0.7079041654437177	Pesticides
PD + Parkinsonism vs Controls	CE_sum	13	CE_sol_ac_cat	0.1064204684441555	Aromatic/chlorinated solvents
PD + Parkinsonism vs Controls	CE_sum	14	CE_minedust_cat	0.3338438500570071	Mineral dust
PD + Parkinsonism vs Controls	CE_sum	14	CE_gasfumes_cat	0.027901544357599565	Gas fumes
PD + Parkinsonism vs Controls	CE_sum	14	CE_metals_cat	0.14357902696476701	Metals
PD + Parkinsonism vs Controls	CE_sum	14	CE_pest_all_cat	0.3380914192448242	Pesticides
PD + Parkinsonism vs Controls	CE_sum	14	CE_sol_ac_cat	0.156584159375802	Aromatic/chlorinated solvents
PD + Parkinsonism vs Controls	CE_sum	15	CE_minedust_cat	8.559348753582255e-4	Mineral dust
PD + Parkinsonism vs Controls	CE_sum	15	CE_gasfumes_cat	0.3048293061059022	Gas fumes
PD + Parkinsonism vs Controls	CE_sum	15	CE_metals_cat	0.0553904868859552	Metals
PD + Parkinsonism vs Controls	CE_sum	15	CE_pest_all_cat	0.6075034088063249	Pesticides
PD + Parkinsonism vs Controls	CE_sum	15	CE_sol_ac_cat	0.03142086332645972	Aromatic/chlorinated solvents
PD + Parkinsonism vs Controls	CE_sum	16	CE_minedust_cat	0.2023699616034398	Mineral dust
PD + Parkinsonism vs Controls	CE_sum	16	CE_gasfumes_cat	0.4101781763347626	Gas fumes
PD + Parkinsonism vs Controls	CE_sum	16	CE_metals_cat	0.07969510585819967	Metals
PD + Parkinsonism vs Controls	CE_sum	16	CE_pest_all_cat	0.282219278061379	Pesticides
PD + Parkinsonism vs Controls	CE_sum	16	CE_sol_ac_cat	0.025537478142218933	Aromatic/chlorinated solvents
PD + Parkinsonism vs Controls	CE_sum	17	CE_minedust_cat	0.27605718778691174	Mineral dust
PD + Parkinsonism vs Controls	CE_sum	17	CE_gasfumes_cat	0.012496536255314864	Gas fumes
PD + Parkinsonism vs Controls	CE_sum	17	CE_metals_cat	0.31401533968884615	Metals
PD + Parkinsonism vs Controls	CE_sum	17	CE_pest_all_cat	0.39352303761270585	Pesticides
PD + Parkinsonism vs Controls	CE_sum	17	CE_sol_ac_cat	0.003907898656221477	Aromatic/chlorinated solvents
PD + Parkinsonism vs Controls	CE_sum	18	CE_minedust_cat	8.799954293512334e-4	Mineral dust
PD + Parkinsonism vs Controls	CE_sum	18	CE_gasfumes_cat	0.0021164806821759	Gas fumes
PD + Parkinsonism vs Controls	CE_sum	18	CE_metals_cat	0.4348437527089562	Metals
PD + Parkinsonism vs Controls	CE_sum	18	CE_pest_all_cat	0.34027541505291936	Pesticides
PD + Parkinsonism vs Controls	CE_sum	18	CE_sol_ac_cat	0.2218843561265972	Aromatic/chlorinated solvents
PD + Parkinsonism vs Controls	CE_sum	19	CE_minedust_cat	8.160388806032236e-4	Mineral dust
PD + Parkinsonism vs Controls	CE_sum	19	CE_gasfumes_cat	0.0026859074188045305	Gas fumes
PD + Parkinsonism vs Controls	CE_sum	19	CE_metals_cat	0.19262913300054169	Metals
PD + Parkinsonism vs Controls	CE_sum	19	CE_pest_all_cat	0.7098577901960519	Pesticides
PD + Parkinsonism vs Controls	CE_sum	19	CE_sol_ac_cat	0.09401113050399908	Aromatic/chlorinated solvents
PD + Parkinsonism vs Controls	CE_sum	20	CE_minedust_cat	0.029539318018386593	Mineral dust
PD + Parkinsonism vs Controls	CE_sum	20	CE_gasfumes_cat	0.0250664206989092	Gas fumes
PD + Parkinsonism vs Controls	CE_sum	20	CE_metals_cat	0.15851394598746538	Metals
PD + Parkinsonism vs Controls	CE_sum	20	CE_pest_all_cat	0.7824268737657981	Pesticides
PD + Parkinsonism vs Controls	CE_sum	20	CE_sol_ac_cat	0.004453441529440606	Aromatic/chlorinated solvents
PD + Parkinsonism vs Controls	CE_sum	21	CE_minedust_cat	0.11198330332320583	Mineral dust
PD + Parkinsonism vs Controls	CE_sum	21	CE_gasfumes_cat	0.010087438679902678	Gas fumes
PD + Parkinsonism vs Controls	CE_sum	21	CE_metals_cat	0.7086878583276204	Metals
PD + Parkinsonism vs Controls	CE_sum	21	CE_pest_all_cat	0.026328579802660568	Pesticides
PD + Parkinsonism vs Controls	CE_sum	21	CE_sol_ac_cat	0.14291281986661056	Aromatic/chlorinated solvents
PD + Parkinsonism vs Controls	CE_sum	22	CE_minedust_cat	0.04437062628391956	Mineral dust
PD + Parkinsonism vs Controls	CE_sum	22	CE_gasfumes_cat	0.008943824874406613	Gas fumes
PD + Parkinsonism vs Controls	CE_sum	22	CE_metals_cat	0.03364049322498556	Metals
PD + Parkinsonism vs Controls	CE_sum	22	CE_pest_all_cat	0.7240795937011009	Pesticides
PD + Parkinsonism vs Controls	CE_sum	22	CE_sol_ac_cat	0.18896546191558677	Aromatic/chlorinated solvents
PD + Parkinsonism vs Controls	CE_sum	23	CE_minedust_cat	0.03363084166060446	Mineral dust
PD + Parkinsonism vs Controls	CE_sum	23	CE_gasfumes_cat	0.003851046381930377	Gas fumes
PD + Parkinsonism vs Controls	CE_sum	23	CE_metals_cat	0.10632870781134145	Metals
PD + Parkinsonism vs Controls	CE_sum	23	CE_pest_all_cat	0.8127041442729461	Pesticides
PD + Parkinsonism vs Controls	CE_sum	23	CE_sol_ac_cat	0.04348525987317773	Aromatic/chlorinated solvents
PD + Parkinsonism vs Controls	CE_sum	24	CE_minedust_cat	0.03251963138072228	Mineral dust
PD + Parkinsonism vs Controls	CE_sum	24	CE_gasfumes_cat	0.4167946820589302	Gas fumes
PD + Parkinsonism vs Controls	CE_sum	24	CE_metals_cat	0.0013641065399110262	Metals
PD + Parkinsonism vs Controls	CE_sum	24	CE_pest_all_cat	0.09967587776587926	Pesticides
PD + Parkinsonism vs Controls	CE_sum	24	CE_sol_ac_cat	0.4496457022545569	Aromatic/chlorinated solvents
PD + Parkinsonism vs Controls	CE_sum	25	CE_minedust_cat	0.17782127948808307	Mineral dust
PD + Parkinsonism vs Controls	CE_sum	25	CE_gasfumes_cat	0.10480915383288929	Gas fumes
PD + Parkinsonism vs Controls	CE_sum	25	CE_metals_cat	0.1244899458560994	Metals
PD + Parkinsonism vs Controls	CE_sum	25	CE_pest_all_cat	0.5005832454293502	Pesticides
PD + Parkinsonism vs Controls	CE_sum	25	CE_sol_ac_cat	0.09229637539357805	Aromatic/chlorinated solvents
PD + Parkinsonism vs Controls	CE_sum	26	CE_minedust_cat	0.01003830996285144	Mineral dust
PD + Parkinsonism vs Controls	CE_sum	26	CE_gasfumes_cat	0.0042068371054383765	Gas fumes
PD + Parkinsonism vs Controls	CE_sum	26	CE_metals_cat	0.25695737072947566	Metals
PD + Parkinsonism vs Controls	CE_sum	26	CE_pest_all_cat	0.7270673266518413	Pesticides
PD + Parkinsonism vs Controls	CE_sum	26	CE_sol_ac_cat	0.0017301555503934501	Aromatic/chlorinated solvents
PD + Parkinsonism vs Controls	CE_sum	27	CE_minedust_cat	1.5906829138605223e-4	Mineral dust
PD + Parkinsonism vs Controls	CE_sum	27	CE_gasfumes_cat	6.766888428510699e-4	Gas fumes
PD + Parkinsonism vs Controls	CE_sum	27	CE_metals_cat	0.18187584237015567	Metals
PD + Parkinsonism vs Controls	CE_sum	27	CE_pest_all_cat	0.489368989567363	Pesticides
PD + Parkinsonism vs Controls	CE_sum	27	CE_sol_ac_cat	0.32791941092824417	Aromatic/chlorinated solvents
PD + Parkinsonism vs Controls	CE_sum	28	CE_minedust_cat	0.1980524044052889	Mineral dust
PD + Parkinsonism vs Controls	CE_sum	28	CE_gasfumes_cat	0.11198602292202753	Gas fumes
PD + Parkinsonism vs Controls	CE_sum	28	CE_metals_cat	0.23457590510670434	Metals
PD + Parkinsonism vs Controls	CE_sum	28	CE_pest_all_cat	0.39565999425677056	Pesticides
PD + Parkinsonism vs Controls	CE_sum	28	CE_sol_ac_cat	0.059725673309208235	Aromatic/chlorinated solvents
PD + Parkinsonism vs Controls	CE_sum	29	CE_minedust_cat	0.15144524775316184	Mineral dust
PD + Parkinsonism vs Controls	CE_sum	29	CE_gasfumes_cat	0.031157136550438252	Gas fumes
PD + Parkinsonism vs Controls	CE_sum	29	CE_metals_cat	0.2920656548561998	Metals
PD + Parkinsonism vs Controls	CE_sum	29	CE_pest_all_cat	0.019187497163380644	Pesticides
PD + Parkinsonism vs Controls	CE_sum	29	CE_sol_ac_cat	0.5061444636768191	Aromatic/chlorinated solvents
PD + Parkinsonism vs Controls	CE_sum	30	CE_minedust_cat	0.2199362427282476	Mineral dust
PD + Parkinsonism vs Controls	CE_sum	30	CE_gasfumes_cat	0.048901123090461886	Gas fumes
PD + Parkinsonism vs Controls	CE_sum	30	CE_metals_cat	0.04739457499738634	Metals
PD + Parkinsonism vs Controls	CE_sum	30	CE_pest_all_cat	0.3952075998540284	Pesticides
PD + Parkinsonism vs Controls	CE_sum	30	CE_sol_ac_cat	0.28856045932987556	Aromatic/chlorinated solvents
PD + Parkinsonism vs Controls	CE_sum	31	CE_minedust_cat	0.07425281762478457	Mineral dust
PD + Parkinsonism vs Controls	CE_sum	31	CE_gasfumes_cat	0.003952267971708972	Gas fumes
PD + Parkinsonism vs Controls	CE_sum	31	CE_metals_cat	0.03594193430211741	Metals
PD + Parkinsonism vs Controls	CE_sum	31	CE_pest_all_cat	0.32969642520327525	Pesticides
PD + Parkinsonism vs Controls	CE_sum	31	CE_sol_ac_cat	0.5561565548981138	Aromatic/chlorinated solvents
PD + Parkinsonism vs Controls	CE_sum	32	CE_minedust_cat	0.018864494385090774	Mineral dust
PD + Parkinsonism vs Controls	CE_sum	32	CE_gasfumes_cat	5.410736207890507e-5	Gas fumes
PD + Parkinsonism vs Controls	CE_sum	32	CE_metals_cat	0.7125471493873469	Metals
PD + Parkinsonism vs Controls	CE_sum	32	CE_pest_all_cat	0.19871078893285854	Pesticides
PD + Parkinsonism vs Controls	CE_sum	32	CE_sol_ac_cat	0.06982345993262465	Aromatic/chlorinated solvents
PD + Parkinsonism vs Controls	CE_sum	33	CE_minedust_cat	0.010342439135365648	Mineral dust
PD + Parkinsonism vs Controls	CE_sum	33	CE_gasfumes_cat	1.0602824813224628e-10	Gas fumes
PD + Parkinsonism vs Controls	CE_sum	33	CE_metals_cat	0.36814252282178583	Metals
PD + Parkinsonism vs Controls	CE_sum	33	CE_pest_all_cat	0.4652222991458067	Pesticides
PD + Parkinsonism vs Controls	CE_sum	33	CE_sol_ac_cat	0.15629273879101416	Aromatic/chlorinated solvents
PD + Parkinsonism vs Controls	CE_sum	34	CE_minedust_cat	0.009991955184938317	Mineral dust
PD + Parkinsonism vs Controls	CE_sum	34	CE_gasfumes_cat	0.01296503505124765	Gas fumes
PD + Parkinsonism vs Controls	CE_sum	34	CE_metals_cat	0.09810640330535775	Metals
PD + Parkinsonism vs Controls	CE_sum	34	CE_pest_all_cat	0.8451678775442314	Pesticides
PD + Parkinsonism vs Controls	CE_sum	34	CE_sol_ac_cat	0.033768728914224624	Aromatic/chlorinated solvents
PD + Parkinsonism vs Controls	CE_sum	35	CE_minedust_cat	0.16000008638027904	Mineral dust
PD + Parkinsonism vs Controls	CE_sum	35	CE_gasfumes_cat	0.09117432226782535	Gas fumes
PD + Parkinsonism vs Controls	CE_sum	35	CE_metals_cat	0.07755146318913672	Metals
PD + Parkinsonism vs Controls	CE_sum	35	CE_pest_all_cat	0.6309978319536351	Pesticides
PD + Parkinsonism vs Controls	CE_sum	35	CE_sol_ac_cat	0.04027629620912355	Aromatic/chlorinated solvents
PD + Parkinsonism vs Controls	CE_sum	36	CE_minedust_cat	0.038313762276932645	Mineral dust
PD + Parkinsonism vs Controls	CE_sum	36	CE_gasfumes_cat	0.014500801981049456	Gas fumes
PD + Parkinsonism vs Controls	CE_sum	36	CE_metals_cat	0.11067498207250591	Metals
PD + Parkinsonism vs Controls	CE_sum	36	CE_pest_all_cat	0.7537842266941153	Pesticides
PD + Parkinsonism vs Controls	CE_sum	36	CE_sol_ac_cat	0.08272622697539661	Aromatic/chlorinated solvents
PD + Parkinsonism vs Controls	CE_sum	37	CE_minedust_cat	0.10272566910952745	Mineral dust
PD + Parkinsonism vs Controls	CE_sum	37	CE_gasfumes_cat	0.010305987226262501	Gas fumes
PD + Parkinsonism vs Controls	CE_sum	37	CE_metals_cat	0.31673438825542277	Metals
PD + Parkinsonism vs Controls	CE_sum	37	CE_pest_all_cat	0.5653904310736695	Pesticides
PD + Parkinsonism vs Controls	CE_sum	37	CE_sol_ac_cat	0.0048435243351179075	Aromatic/chlorinated solvents
PD + Parkinsonism vs Controls	CE_sum	38	CE_minedust_cat	0.6742835860239664	Mineral dust
PD + Parkinsonism vs Controls	CE_sum	38	CE_gasfumes_cat	8.699497052488469e-4	Gas fumes
PD + Parkinsonism vs Controls	CE_sum	38	CE_metals_cat	0.2389718400997537	Metals
PD + Parkinsonism vs Controls	CE_sum	38	CE_pest_all_cat	0.04770158583991742	Pesticides
PD + Parkinsonism vs Controls	CE_sum	38	CE_sol_ac_cat	0.038173038331113414	Aromatic/chlorinated solvents
PD + Parkinsonism vs Controls	CE_sum	39	CE_minedust_cat	1.2244251625558086e-9	Mineral dust
PD + Parkinsonism vs Controls	CE_sum	39	CE_gasfumes_cat	0.016234552323974152	Gas fumes
PD + Parkinsonism vs Controls	CE_sum	39	CE_metals_cat	0.02148635169225054	Metals
PD + Parkinsonism vs Controls	CE_sum	39	CE_pest_all_cat	0.7371279593184676	Pesticides
PD + Parkinsonism vs Controls	CE_sum	39	CE_sol_ac_cat	0.2251511354408825	Aromatic/chlorinated solvents
PD + Parkinsonism vs Controls	CE_sum	40	CE_minedust_cat	0.008364967970131762	Mineral dust
PD + Parkinsonism vs Controls	CE_sum	40	CE_gasfumes_cat	0.05353752113434012	Gas fumes
PD + Parkinsonism vs Controls	CE_sum	40	CE_metals_cat	0.04589124256763642	Metals
PD + Parkinsonism vs Controls	CE_sum	40	CE_pest_all_cat	0.09316964550511987	Pesticides
PD + Parkinsonism vs Controls	CE_sum	40	CE_sol_ac_cat	0.7990366228227718	Aromatic/chlorinated solvents
PD + Parkinsonism vs Controls	CE_sum	41	CE_minedust_cat	0.12191565991925393	Mineral dust
PD + Parkinsonism vs Controls	CE_sum	41	CE_gasfumes_cat	0.19277344038156552	Gas fumes
PD + Parkinsonism vs Controls	CE_sum	41	CE_metals_cat	0.21487244513392717	Metals
PD + Parkinsonism vs Controls	CE_sum	41	CE_pest_all_cat	0.46521515559173027	Pesticides
PD + Parkinsonism vs Controls	CE_sum	41	CE_sol_ac_cat	0.005223298973523218	Aromatic/chlorinated solvents
PD + Parkinsonism vs Controls	CE_sum	42	CE_minedust_cat	0.14273961312107203	Mineral dust
PD + Parkinsonism vs Controls	CE_sum	42	CE_gasfumes_cat	0.06620094176140047	Gas fumes
PD + Parkinsonism vs Controls	CE_sum	42	CE_metals_cat	0.10021456578812309	Metals
PD + Parkinsonism vs Controls	CE_sum	42	CE_pest_all_cat	0.683658517177244	Pesticides
PD + Parkinsonism vs Controls	CE_sum	42	CE_sol_ac_cat	0.007186362152159972	Aromatic/chlorinated solvents
PD + Parkinsonism vs Controls	CE_sum	43	CE_minedust_cat	0.16348098394115915	Mineral dust
PD + Parkinsonism vs Controls	CE_sum	43	CE_gasfumes_cat	0.1435595571577233	Gas fumes
PD + Parkinsonism vs Controls	CE_sum	43	CE_metals_cat	0.019524324987888853	Metals
PD + Parkinsonism vs Controls	CE_sum	43	CE_pest_all_cat	0.5312948496270296	Pesticides
PD + Parkinsonism vs Controls	CE_sum	43	CE_sol_ac_cat	0.14214028428619896	Aromatic/chlorinated solvents
PD + Parkinsonism vs Controls	CE_sum	44	CE_minedust_cat	0.011898527738440511	Mineral dust
PD + Parkinsonism vs Controls	CE_sum	44	CE_gasfumes_cat	0.010440645377687725	Gas fumes
PD + Parkinsonism vs Controls	CE_sum	44	CE_metals_cat	0.26660254847884207	Metals
PD + Parkinsonism vs Controls	CE_sum	44	CE_pest_all_cat	0.6565795836360084	Pesticides
PD + Parkinsonism vs Controls	CE_sum	44	CE_sol_ac_cat	0.05447869476902082	Aromatic/chlorinated solvents
PD + Parkinsonism vs Controls	CE_sum	45	CE_minedust_cat	0.02811631162358562	Mineral dust
PD + Parkinsonism vs Controls	CE_sum	45	CE_gasfumes_cat	0.04016151221448977	Gas fumes
PD + Parkinsonism vs Controls	CE_sum	45	CE_metals_cat	0.843820716335346	Metals
PD + Parkinsonism vs Controls	CE_sum	45	CE_pest_all_cat	0.045345174482250554	Pesticides
PD + Parkinsonism vs Controls	CE_sum	45	CE_sol_ac_cat	0.04255628534432816	Aromatic/chlorinated solvents
PD + Parkinsonism vs Controls	CE_sum	46	CE_minedust_cat	3.313455828617465e-9	Mineral dust
PD + Parkinsonism vs Controls	CE_sum	46	CE_gasfumes_cat	0.009592732908152806	Gas fumes
PD + Parkinsonism vs Controls	CE_sum	46	CE_metals_cat	0.6809060812649679	Metals
PD + Parkinsonism vs Controls	CE_sum	46	CE_pest_all_cat	0.22104939544622654	Pesticides
PD + Parkinsonism vs Controls	CE_sum	46	CE_sol_ac_cat	0.08845178706719674	Aromatic/chlorinated solvents
PD + Parkinsonism vs Controls	CE_sum	47	CE_minedust_cat	0.0441172594930098	Mineral dust
PD + Parkinsonism vs Controls	CE_sum	47	CE_gasfumes_cat	0.06466924165886331	Gas fumes
PD + Parkinsonism vs Controls	CE_sum	47	CE_metals_cat	0.08191849450961372	Metals
PD + Parkinsonism vs Controls	CE_sum	47	CE_pest_all_cat	0.4713668262334817	Pesticides
PD + Parkinsonism vs Controls	CE_sum	47	CE_sol_ac_cat	0.33792817810503095	Aromatic/chlorinated solvents
PD + Parkinsonism vs Controls	CE_sum	48	CE_minedust_cat	0.12954205081739212	Mineral dust
PD + Parkinsonism vs Controls	CE_sum	48	CE_gasfumes_cat	0.28787127655075206	Gas fumes
PD + Parkinsonism vs Controls	CE_sum	48	CE_metals_cat	0.27661530704282966	Metals
PD + Parkinsonism vs Controls	CE_sum	48	CE_pest_all_cat	0.29602656686855916	Pesticides
PD + Parkinsonism vs Controls	CE_sum	48	CE_sol_ac_cat	0.009944798720466582	Aromatic/chlorinated solvents
PD + Parkinsonism vs Controls	CE_sum	49	CE_minedust_cat	0.016859059561782925	Mineral dust
PD + Parkinsonism vs Controls	CE_sum	49	CE_gasfumes_cat	0.003990041466663289	Gas fumes
PD + Parkinsonism vs Controls	CE_sum	49	CE_metals_cat	0.2792332699063269	Metals
PD + Parkinsonism vs Controls	CE_sum	49	CE_pest_all_cat	0.4281573507754709	Pesticides
PD + Parkinsonism vs Controls	CE_sum	49	CE_sol_ac_cat	0.2717602782897562	Aromatic/chlorinated solvents
PD + Parkinsonism vs Controls	CE_sum	50	CE_minedust_cat	0.17262551346170132	Mineral dust
PD + Parkinsonism vs Controls	CE_sum	50	CE_gasfumes_cat	0.05826421952611759	Gas fumes
PD + Parkinsonism vs Controls	CE_sum	50	CE_metals_cat	0.5401181004844314	Metals
PD + Parkinsonism vs Controls	CE_sum	50	CE_pest_all_cat	0.17104554250215295	Pesticides
PD + Parkinsonism vs Controls	CE_sum	50	CE_sol_ac_cat	0.05794662402559674	Aromatic/chlorinated solvents
PD + Parkinsonism vs Controls	CE_sum	51	CE_minedust_cat	0.06723454873793831	Mineral dust
PD + Parkinsonism vs Controls	CE_sum	51	CE_gasfumes_cat	0.023179554436467582	Gas fumes
PD + Parkinsonism vs Controls	CE_sum	51	CE_metals_cat	0.1569338701271829	Metals
PD + Parkinsonism vs Controls	CE_sum	51	CE_pest_all_cat	0.40309481435909117	Pesticides
PD + Parkinsonism vs Controls	CE_sum	51	CE_sol_ac_cat	0.3495572123393199	Aromatic/chlorinated solvents
PD + Parkinsonism vs Controls	CE_sum	52	CE_minedust_cat	0.06458030713433405	Mineral dust
PD + Parkinsonism vs Controls	CE_sum	52	CE_gasfumes_cat	5.691837725122396e-9	Gas fumes
PD + Parkinsonism vs Controls	CE_sum	52	CE_metals_cat	0.2867331186435069	Metals
PD + Parkinsonism vs Controls	CE_sum	52	CE_pest_all_cat	0.47765171084812685	Pesticides
PD + Parkinsonism vs Controls	CE_sum	52	CE_sol_ac_cat	0.17103485768219434	Aromatic/chlorinated solvents
PD + Parkinsonism vs Controls	CE_sum	53	CE_minedust_cat	0.15011778780438237	Mineral dust
PD + Parkinsonism vs Controls	CE_sum	53	CE_gasfumes_cat	0.08658522161601967	Gas fumes
PD + Parkinsonism vs Controls	CE_sum	53	CE_metals_cat	0.06574977476409102	Metals
PD + Parkinsonism vs Controls	CE_sum	53	CE_pest_all_cat	0.6442054688091315	Pesticides
PD + Parkinsonism vs Controls	CE_sum	53	CE_sol_ac_cat	0.05334174700637533	Aromatic/chlorinated solvents
PD + Parkinsonism vs Controls	CE_sum	54	CE_minedust_cat	0.3220197238857131	Mineral dust
PD + Parkinsonism vs Controls	CE_sum	54	CE_gasfumes_cat	0.08412879754846321	Gas fumes
PD + Parkinsonism vs Controls	CE_sum	54	CE_metals_cat	0.15666650953161368	Metals
PD + Parkinsonism vs Controls	CE_sum	54	CE_pest_all_cat	0.3222619958524586	Pesticides
PD + Parkinsonism vs Controls	CE_sum	54	CE_sol_ac_cat	0.1149229731817515	Aromatic/chlorinated solvents
PD + Parkinsonism vs Controls	CE_sum	55	CE_minedust_cat	0.23270194609282116	Mineral dust
PD + Parkinsonism vs Controls	CE_sum	55	CE_gasfumes_cat	0.07682393662127752	Gas fumes
PD + Parkinsonism vs Controls	CE_sum	55	CE_metals_cat	1.2823926948121254e-4	Metals
PD + Parkinsonism vs Controls	CE_sum	55	CE_pest_all_cat	0.6903458761276756	Pesticides
PD + Parkinsonism vs Controls	CE_sum	55	CE_sol_ac_cat	1.888744872971096e-9	Aromatic/chlorinated solvents
PD + Parkinsonism vs Controls	CE_sum	56	CE_minedust_cat	3.5613805909559973e-9	Mineral dust
PD + Parkinsonism vs Controls	CE_sum	56	CE_gasfumes_cat	2.458773818291441e-10	Gas fumes
PD + Parkinsonism vs Controls	CE_sum	56	CE_metals_cat	0.07683443899690182	Metals
PD + Parkinsonism vs Controls	CE_sum	56	CE_pest_all_cat	0.296539396884718	Pesticides
PD + Parkinsonism vs Controls	CE_sum	56	CE_sol_ac_cat	0.6266261603111223	Aromatic/chlorinated solvents
PD + Parkinsonism vs Controls	CE_sum	57	CE_minedust_cat	0.08851968537182611	Mineral dust
PD + Parkinsonism vs Controls	CE_sum	57	CE_gasfumes_cat	0.05456797493354612	Gas fumes
PD + Parkinsonism vs Controls	CE_sum	57	CE_metals_cat	0.43369802106669225	Metals
PD + Parkinsonism vs Controls	CE_sum	57	CE_pest_all_cat	0.03462305583191284	Pesticides
PD + Parkinsonism vs Controls	CE_sum	57	CE_sol_ac_cat	0.3885912627960233	Aromatic/chlorinated solvents
PD + Parkinsonism vs Controls	CE_sum	58	CE_minedust_cat	0.008453716094456967	Mineral dust
PD + Parkinsonism vs Controls	CE_sum	58	CE_gasfumes_cat	0.16588674357622066	Gas fumes
PD + Parkinsonism vs Controls	CE_sum	58	CE_metals_cat	0.218574323884944	Metals
PD + Parkinsonism vs Controls	CE_sum	58	CE_pest_all_cat	0.45410005797554476	Pesticides
PD + Parkinsonism vs Controls	CE_sum	58	CE_sol_ac_cat	0.15298515846883326	Aromatic/chlorinated solvents
PD + Parkinsonism vs Controls	CE_sum	59	CE_minedust_cat	7.2691352938179e-10	Mineral dust
PD + Parkinsonism vs Controls	CE_sum	59	CE_gasfumes_cat	0.036855631555834545	Gas fumes
PD + Parkinsonism vs Controls	CE_sum	59	CE_metals_cat	0.2991834574455872	Metals
PD + Parkinsonism vs Controls	CE_sum	59	CE_pest_all_cat	0.36070471026326284	Pesticides
PD + Parkinsonism vs Controls	CE_sum	59	CE_sol_ac_cat	0.303256200008402	Aromatic/chlorinated solvents
PD + Parkinsonism vs Controls	CE_sum	60	CE_minedust_cat	4.11750561500464e-9	Mineral dust
PD + Parkinsonism vs Controls	CE_sum	60	CE_gasfumes_cat	0.01618829504009866	Gas fumes
PD + Parkinsonism vs Controls	CE_sum	60	CE_metals_cat	0.04056346746693528	Metals
PD + Parkinsonism vs Controls	CE_sum	60	CE_pest_all_cat	0.4740655835768129	Pesticides
PD + Parkinsonism vs Controls	CE_sum	60	CE_sol_ac_cat	0.46918264979864777	Aromatic/chlorinated solvents
PD + Parkinsonism vs Controls	CE_sum	61	CE_minedust_cat	0.002492310445560261	Mineral dust
PD + Parkinsonism vs Controls	CE_sum	61	CE_gasfumes_cat	0.06696152835053734	Gas fumes
PD + Parkinsonism vs Controls	CE_sum	61	CE_metals_cat	0.09887777229405087	Metals
PD + Parkinsonism vs Controls	CE_sum	61	CE_pest_all_cat	0.7355350664746519	Pesticides
PD + Parkinsonism vs Controls	CE_sum	61	CE_sol_ac_cat	0.09613332243519979	Aromatic/chlorinated solvents
PD + Parkinsonism vs Controls	CE_sum	62	CE_minedust_cat	0.17857723259890632	Mineral dust
PD + Parkinsonism vs Controls	CE_sum	62	CE_gasfumes_cat	0.006688327530993564	Gas fumes
PD + Parkinsonism vs Controls	CE_sum	62	CE_metals_cat	0.06134166313608397	Metals
PD + Parkinsonism vs Controls	CE_sum	62	CE_pest_all_cat	0.7392260252013115	Pesticides
PD + Parkinsonism vs Controls	CE_sum	62	CE_sol_ac_cat	0.014166751532703773	Aromatic/chlorinated solvents
PD + Parkinsonism vs Controls	CE_sum	63	CE_minedust_cat	0.0013636615167235706	Mineral dust
PD + Parkinsonism vs Controls	CE_sum	63	CE_gasfumes_cat	0.0010468462723048457	Gas fumes
PD + Parkinsonism vs Controls	CE_sum	63	CE_metals_cat	0.390112864955554	Metals
PD + Parkinsonism vs Controls	CE_sum	63	CE_pest_all_cat	0.36117632684135714	Pesticides
PD + Parkinsonism vs Controls	CE_sum	63	CE_sol_ac_cat	0.2463003004140607	Aromatic/chlorinated solvents
PD + Parkinsonism vs Controls	CE_sum	64	CE_minedust_cat	0.007195014233199972	Mineral dust
PD + Parkinsonism vs Controls	CE_sum	64	CE_gasfumes_cat	0.0030523703758984447	Gas fumes
PD + Parkinsonism vs Controls	CE_sum	64	CE_metals_cat	0.39235184752602625	Metals
PD + Parkinsonism vs Controls	CE_sum	64	CE_pest_all_cat	0.46497509797484887	Pesticides
PD + Parkinsonism vs Controls	CE_sum	64	CE_sol_ac_cat	0.1324256698900259	Aromatic/chlorinated solvents
PD + Parkinsonism vs Controls	CE_sum	65	CE_minedust_cat	2.4988054045604227e-9	Mineral dust
PD + Parkinsonism vs Controls	CE_sum	65	CE_gasfumes_cat	0.002158675390761225	Gas fumes
PD + Parkinsonism vs Controls	CE_sum	65	CE_metals_cat	0.003435904628872651	Metals
PD + Parkinsonism vs Controls	CE_sum	65	CE_pest_all_cat	0.7986077741388471	Pesticides
PD + Parkinsonism vs Controls	CE_sum	65	CE_sol_ac_cat	0.19579764334271368	Aromatic/chlorinated solvents
PD + Parkinsonism vs Controls	CE_sum	66	CE_minedust_cat	0.33214582705167023	Mineral dust
PD + Parkinsonism vs Controls	CE_sum	66	CE_gasfumes_cat	0.0949543605909305	Gas fumes
PD + Parkinsonism vs Controls	CE_sum	66	CE_metals_cat	0.1093618771604608	Metals
PD + Parkinsonism vs Controls	CE_sum	66	CE_pest_all_cat	0.3670482809623282	Pesticides
PD + Parkinsonism vs Controls	CE_sum	66	CE_sol_ac_cat	0.09648965423461038	Aromatic/chlorinated solvents
PD + Parkinsonism vs Controls	CE_sum	67	CE_minedust_cat	0.05345251664207079	Mineral dust
PD + Parkinsonism vs Controls	CE_sum	67	CE_gasfumes_cat	7.041062228564105e-10	Gas fumes
PD + Parkinsonism vs Controls	CE_sum	67	CE_metals_cat	0.05581208566854831	Metals
PD + Parkinsonism vs Controls	CE_sum	67	CE_pest_all_cat	0.8907353959875719	Pesticides
PD + Parkinsonism vs Controls	CE_sum	67	CE_sol_ac_cat	9.977028646910607e-10	Aromatic/chlorinated solvents
PD + Parkinsonism vs Controls	CE_sum	68	CE_minedust_cat	4.9775455422044407e-8	Mineral dust
PD + Parkinsonism vs Controls	CE_sum	68	CE_gasfumes_cat	0.13617678028467056	Gas fumes
PD + Parkinsonism vs Controls	CE_sum	68	CE_metals_cat	0.005747397629182352	Metals
PD + Parkinsonism vs Controls	CE_sum	68	CE_pest_all_cat	0.7217475929830793	Pesticides
PD + Parkinsonism vs Controls	CE_sum	68	CE_sol_ac_cat	0.13632817932761257	Aromatic/chlorinated solvents
PD + Parkinsonism vs Controls	CE_sum	69	CE_minedust_cat	0.20931398208889165	Mineral dust
PD + Parkinsonism vs Controls	CE_sum	69	CE_gasfumes_cat	0.00670916834140839	Gas fumes
PD + Parkinsonism vs Controls	CE_sum	69	CE_metals_cat	0.13594562785426742	Metals
PD + Parkinsonism vs Controls	CE_sum	69	CE_pest_all_cat	0.619380509054022	Pesticides
PD + Parkinsonism vs Controls	CE_sum	69	CE_sol_ac_cat	0.02865071266141071	Aromatic/chlorinated solvents
PD + Parkinsonism vs Controls	CE_sum	70	CE_minedust_cat	0.04320351760555273	Mineral dust
PD + Parkinsonism vs Controls	CE_sum	70	CE_gasfumes_cat	0.06129483676671833	Gas fumes
PD + Parkinsonism vs Controls	CE_sum	70	CE_metals_cat	0.04431965949283178	Metals
PD + Parkinsonism vs Controls	CE_sum	70	CE_pest_all_cat	0.7234694469541515	Pesticides
PD + Parkinsonism vs Controls	CE_sum	70	CE_sol_ac_cat	0.12771253918074577	Aromatic/chlorinated solvents
PD + Parkinsonism vs Controls	CE_sum	71	CE_minedust_cat	0.36263928231299647	Mineral dust
PD + Parkinsonism vs Controls	CE_sum	71	CE_gasfumes_cat	0.16984757556330535	Gas fumes
PD + Parkinsonism vs Controls	CE_sum	71	CE_metals_cat	0.28809835276393975	Metals
PD + Parkinsonism vs Controls	CE_sum	71	CE_pest_all_cat	0.12476430851887642	Pesticides
PD + Parkinsonism vs Controls	CE_sum	71	CE_sol_ac_cat	0.05465048084088188	Aromatic/chlorinated solvents
PD + Parkinsonism vs Controls	CE_sum	72	CE_minedust_cat	0.008539123511808031	Mineral dust
PD + Parkinsonism vs Controls	CE_sum	72	CE_gasfumes_cat	0.0687889283955498	Gas fumes
PD + Parkinsonism vs Controls	CE_sum	72	CE_metals_cat	0.35127960619063725	Metals
PD + Parkinsonism vs Controls	CE_sum	72	CE_pest_all_cat	0.2369625665477907	Pesticides
PD + Parkinsonism vs Controls	CE_sum	72	CE_sol_ac_cat	0.33442977535421436	Aromatic/chlorinated solvents
PD + Parkinsonism vs Controls	CE_sum	73	CE_minedust_cat	0.1794200179199239	Mineral dust
PD + Parkinsonism vs Controls	CE_sum	73	CE_gasfumes_cat	0.17389563553173115	Gas fumes
PD + Parkinsonism vs Controls	CE_sum	73	CE_metals_cat	0.14017820739962727	Metals
PD + Parkinsonism vs Controls	CE_sum	73	CE_pest_all_cat	0.39122933363678897	Pesticides
PD + Parkinsonism vs Controls	CE_sum	73	CE_sol_ac_cat	0.11527680551192873	Aromatic/chlorinated solvents
PD + Parkinsonism vs Controls	CE_sum	74	CE_minedust_cat	4.6327336499740383e-10	Mineral dust
PD + Parkinsonism vs Controls	CE_sum	74	CE_gasfumes_cat	0.14782354349563812	Gas fumes
PD + Parkinsonism vs Controls	CE_sum	74	CE_metals_cat	0.07424744810246756	Metals
PD + Parkinsonism vs Controls	CE_sum	74	CE_pest_all_cat	0.41275010029458165	Pesticides
PD + Parkinsonism vs Controls	CE_sum	74	CE_sol_ac_cat	0.36517890764403915	Aromatic/chlorinated solvents
PD + Parkinsonism vs Controls	CE_sum	75	CE_minedust_cat	0.012151005478917532	Mineral dust
PD + Parkinsonism vs Controls	CE_sum	75	CE_gasfumes_cat	0.003716566968046882	Gas fumes
PD + Parkinsonism vs Controls	CE_sum	75	CE_metals_cat	0.14909731332898088	Metals
PD + Parkinsonism vs Controls	CE_sum	75	CE_pest_all_cat	0.8018578363736064	Pesticides
PD + Parkinsonism vs Controls	CE_sum	75	CE_sol_ac_cat	0.033177277850448425	Aromatic/chlorinated solvents
PD + Parkinsonism vs Controls	CE_sum	76	CE_minedust_cat	0.2048908836143394	Mineral dust
PD + Parkinsonism vs Controls	CE_sum	76	CE_gasfumes_cat	0.3284839135672825	Gas fumes
PD + Parkinsonism vs Controls	CE_sum	76	CE_metals_cat	0.24482221282052713	Metals
PD + Parkinsonism vs Controls	CE_sum	76	CE_pest_all_cat	0.042839318472168195	Pesticides
PD + Parkinsonism vs Controls	CE_sum	76	CE_sol_ac_cat	0.17896367152568257	Aromatic/chlorinated solvents
PD + Parkinsonism vs Controls	CE_sum	77	CE_minedust_cat	0.35873889739612336	Mineral dust
PD + Parkinsonism vs Controls	CE_sum	77	CE_gasfumes_cat	0.07967314969861095	Gas fumes
PD + Parkinsonism vs Controls	CE_sum	77	CE_metals_cat	0.10389760220281441	Metals
PD + Parkinsonism vs Controls	CE_sum	77	CE_pest_all_cat	0.2452607325651062	Pesticides
PD + Parkinsonism vs Controls	CE_sum	77	CE_sol_ac_cat	0.2124296181373448	Aromatic/chlorinated solvents
PD + Parkinsonism vs Controls	CE_sum	78	CE_minedust_cat	0.02583499606359021	Mineral dust
PD + Parkinsonism vs Controls	CE_sum	78	CE_gasfumes_cat	0.02991086218531599	Gas fumes
PD + Parkinsonism vs Controls	CE_sum	78	CE_metals_cat	0.019314077180318294	Metals
PD + Parkinsonism vs Controls	CE_sum	78	CE_pest_all_cat	0.7791235178486082	Pesticides
PD + Parkinsonism vs Controls	CE_sum	78	CE_sol_ac_cat	0.1458165467221674	Aromatic/chlorinated solvents
PD + Parkinsonism vs Controls	CE_sum	79	CE_minedust_cat	0.0048633322618559715	Mineral dust
PD + Parkinsonism vs Controls	CE_sum	79	CE_gasfumes_cat	0.02685689303711422	Gas fumes
PD + Parkinsonism vs Controls	CE_sum	79	CE_metals_cat	0.033007990861855685	Metals
PD + Parkinsonism vs Controls	CE_sum	79	CE_pest_all_cat	0.8735328751375679	Pesticides
PD + Parkinsonism vs Controls	CE_sum	79	CE_sol_ac_cat	0.06173890870160649	Aromatic/chlorinated solvents
PD + Parkinsonism vs Controls	CE_sum	80	CE_minedust_cat	2.771946868463016e-8	Mineral dust
PD + Parkinsonism vs Controls	CE_sum	80	CE_gasfumes_cat	0.08157933224604035	Gas fumes
PD + Parkinsonism vs Controls	CE_sum	80	CE_metals_cat	2.578428700680967e-4	Metals
PD + Parkinsonism vs Controls	CE_sum	80	CE_pest_all_cat	0.04033530813387767	Pesticides
PD + Parkinsonism vs Controls	CE_sum	80	CE_sol_ac_cat	0.8778274890305453	Aromatic/chlorinated solvents
PD + Parkinsonism vs Controls	CE_sum	81	CE_minedust_cat	0.14470637416401688	Mineral dust
PD + Parkinsonism vs Controls	CE_sum	81	CE_gasfumes_cat	0.14184749609241698	Gas fumes
PD + Parkinsonism vs Controls	CE_sum	81	CE_metals_cat	0.20296435870443463	Metals
PD + Parkinsonism vs Controls	CE_sum	81	CE_pest_all_cat	0.47287870315288344	Pesticides
PD + Parkinsonism vs Controls	CE_sum	81	CE_sol_ac_cat	0.03760306788624824	Aromatic/chlorinated solvents
PD + Parkinsonism vs Controls	CE_sum	82	CE_minedust_cat	0.08985305789895065	Mineral dust
PD + Parkinsonism vs Controls	CE_sum	82	CE_gasfumes_cat	0.23644018003705236	Gas fumes
PD + Parkinsonism vs Controls	CE_sum	82	CE_metals_cat	0.45213110895571534	Metals
PD + Parkinsonism vs Controls	CE_sum	82	CE_pest_all_cat	2.7027944251295597e-4	Pesticides
PD + Parkinsonism vs Controls	CE_sum	82	CE_sol_ac_cat	0.2213053736657686	Aromatic/chlorinated solvents
PD + Parkinsonism vs Controls	CE_sum	83	CE_minedust_cat	0.040949573379821184	Mineral dust
PD + Parkinsonism vs Controls	CE_sum	83	CE_gasfumes_cat	0.04398170220038619	Gas fumes
PD + Parkinsonism vs Controls	CE_sum	83	CE_metals_cat	0.7278716193343865	Metals
PD + Parkinsonism vs Controls	CE_sum	83	CE_pest_all_cat	0.146545233973752	Pesticides
PD + Parkinsonism vs Controls	CE_sum	83	CE_sol_ac_cat	0.04065187111165421	Aromatic/chlorinated solvents
PD + Parkinsonism vs Controls	CE_sum	84	CE_minedust_cat	0.01725877407217238	Mineral dust
PD + Parkinsonism vs Controls	CE_sum	84	CE_gasfumes_cat	0.005828044371370321	Gas fumes
PD + Parkinsonism vs Controls	CE_sum	84	CE_metals_cat	0.007204560438699974	Metals
PD + Parkinsonism vs Controls	CE_sum	84	CE_pest_all_cat	0.7120602656560939	Pesticides
PD + Parkinsonism vs Controls	CE_sum	84	CE_sol_ac_cat	0.25764835546166326	Aromatic/chlorinated solvents
PD + Parkinsonism vs Controls	CE_sum	85	CE_minedust_cat	0.01893176586587614	Mineral dust
PD + Parkinsonism vs Controls	CE_sum	85	CE_gasfumes_cat	0.2761597689344557	Gas fumes
PD + Parkinsonism vs Controls	CE_sum	85	CE_metals_cat	0.259083979030797	Metals
PD + Parkinsonism vs Controls	CE_sum	85	CE_pest_all_cat	0.38042286967914246	Pesticides
PD + Parkinsonism vs Controls	CE_sum	85	CE_sol_ac_cat	0.06540161648972849	Aromatic/chlorinated solvents
PD + Parkinsonism vs Controls	CE_sum	86	CE_minedust_cat	0.013036012666877712	Mineral dust
PD + Parkinsonism vs Controls	CE_sum	86	CE_gasfumes_cat	0.14780501311873098	Gas fumes
PD + Parkinsonism vs Controls	CE_sum	86	CE_metals_cat	0.22124480584927111	Metals
PD + Parkinsonism vs Controls	CE_sum	86	CE_pest_all_cat	0.5456080541742384	Pesticides
PD + Parkinsonism vs Controls	CE_sum	86	CE_sol_ac_cat	0.07230611419088205	Aromatic/chlorinated solvents
PD + Parkinsonism vs Controls	CE_sum	87	CE_minedust_cat	0.0012492222119211815	Mineral dust
PD + Parkinsonism vs Controls	CE_sum	87	CE_gasfumes_cat	0.010689588647403919	Gas fumes
PD + Parkinsonism vs Controls	CE_sum	87	CE_metals_cat	0.7019907760496396	Metals
PD + Parkinsonism vs Controls	CE_sum	87	CE_pest_all_cat	0.08505530026714536	Pesticides
PD + Parkinsonism vs Controls	CE_sum	87	CE_sol_ac_cat	0.2010151128238902	Aromatic/chlorinated solvents
PD + Parkinsonism vs Controls	CE_sum	88	CE_minedust_cat	0.13583401894838543	Mineral dust
PD + Parkinsonism vs Controls	CE_sum	88	CE_gasfumes_cat	0.07414574760613492	Gas fumes
PD + Parkinsonism vs Controls	CE_sum	88	CE_metals_cat	0.03902448956299253	Metals
PD + Parkinsonism vs Controls	CE_sum	88	CE_pest_all_cat	0.6053120202604582	Pesticides
PD + Parkinsonism vs Controls	CE_sum	88	CE_sol_ac_cat	0.14568372362202908	Aromatic/chlorinated solvents
PD + Parkinsonism vs Controls	CE_sum	89	CE_minedust_cat	0.1443811904872537	Mineral dust
PD + Parkinsonism vs Controls	CE_sum	89	CE_gasfumes_cat	0.06640209816286739	Gas fumes
PD + Parkinsonism vs Controls	CE_sum	89	CE_metals_cat	0.07489782985750347	Metals
PD + Parkinsonism vs Controls	CE_sum	89	CE_pest_all_cat	0.2661832913376338	Pesticides
PD + Parkinsonism vs Controls	CE_sum	89	CE_sol_ac_cat	0.4481355901547417	Aromatic/chlorinated solvents
PD + Parkinsonism vs Controls	CE_sum	90	CE_minedust_cat	0.008010786582343216	Mineral dust
PD + Parkinsonism vs Controls	CE_sum	90	CE_gasfumes_cat	0.01827096931995745	Gas fumes
PD + Parkinsonism vs Controls	CE_sum	90	CE_metals_cat	0.09855743503466537	Metals
PD + Parkinsonism vs Controls	CE_sum	90	CE_pest_all_cat	0.8088155263342176	Pesticides
PD + Parkinsonism vs Controls	CE_sum	90	CE_sol_ac_cat	0.06634528272881594	Aromatic/chlorinated solvents
PD + Parkinsonism vs Controls	CE_sum	91	CE_minedust_cat	0.04006185619805492	Mineral dust
PD + Parkinsonism vs Controls	CE_sum	91	CE_gasfumes_cat	0.006501977922200565	Gas fumes
PD + Parkinsonism vs Controls	CE_sum	91	CE_metals_cat	0.09949964601309319	Metals
PD + Parkinsonism vs Controls	CE_sum	91	CE_pest_all_cat	0.8449110775545686	Pesticides
PD + Parkinsonism vs Controls	CE_sum	91	CE_sol_ac_cat	0.009025442312082362	Aromatic/chlorinated solvents
PD + Parkinsonism vs Controls	CE_sum	92	CE_minedust_cat	0.01784083818473332	Mineral dust
PD + Parkinsonism vs Controls	CE_sum	92	CE_gasfumes_cat	0.004686804594490133	Gas fumes
PD + Parkinsonism vs Controls	CE_sum	92	CE_metals_cat	0.2546149890934162	Metals
PD + Parkinsonism vs Controls	CE_sum	92	CE_pest_all_cat	0.12331063227966986	Pesticides
PD + Parkinsonism vs Controls	CE_sum	92	CE_sol_ac_cat	0.5995467358476904	Aromatic/chlorinated solvents
PD + Parkinsonism vs Controls	CE_sum	93	CE_minedust_cat	0.021120144588510505	Mineral dust
PD + Parkinsonism vs Controls	CE_sum	93	CE_gasfumes_cat	1.726020841044588e-5	Gas fumes
PD + Parkinsonism vs Controls	CE_sum	93	CE_metals_cat	0.05802341997688428	Metals
PD + Parkinsonism vs Controls	CE_sum	93	CE_pest_all_cat	0.8971212226687418	Pesticides
PD + Parkinsonism vs Controls	CE_sum	93	CE_sol_ac_cat	0.02371795255745225	Aromatic/chlorinated solvents
PD + Parkinsonism vs Controls	CE_sum	94	CE_minedust_cat	0.003957761428586984	Mineral dust
PD + Parkinsonism vs Controls	CE_sum	94	CE_gasfumes_cat	0.028824005669274576	Gas fumes
PD + Parkinsonism vs Controls	CE_sum	94	CE_metals_cat	0.48741984018366885	Metals
PD + Parkinsonism vs Controls	CE_sum	94	CE_pest_all_cat	0.010001530786969741	Pesticides
PD + Parkinsonism vs Controls	CE_sum	94	CE_sol_ac_cat	0.46979686193149983	Aromatic/chlorinated solvents
PD + Parkinsonism vs Controls	CE_sum	95	CE_minedust_cat	0.17422662363333263	Mineral dust
PD + Parkinsonism vs Controls	CE_sum	95	CE_gasfumes_cat	0.0142344645609087	Gas fumes
PD + Parkinsonism vs Controls	CE_sum	95	CE_metals_cat	0.104010768311757	Metals
PD + Parkinsonism vs Controls	CE_sum	95	CE_pest_all_cat	0.397624327340774	Pesticides
PD + Parkinsonism vs Controls	CE_sum	95	CE_sol_ac_cat	0.3099038161532274	Aromatic/chlorinated solvents
PD + Parkinsonism vs Controls	CE_sum	96	CE_minedust_cat	0.035614322190014314	Mineral dust
PD + Parkinsonism vs Controls	CE_sum	96	CE_gasfumes_cat	0.20866223333511846	Gas fumes
PD + Parkinsonism vs Controls	CE_sum	96	CE_metals_cat	0.5148246625550258	Metals
PD + Parkinsonism vs Controls	CE_sum	96	CE_pest_all_cat	0.2022533388215287	Pesticides
PD + Parkinsonism vs Controls	CE_sum	96	CE_sol_ac_cat	0.0386454430983123	Aromatic/chlorinated solvents
PD + Parkinsonism vs Controls	CE_sum	97	CE_minedust_cat	0.2027723748710202	Mineral dust
PD + Parkinsonism vs Controls	CE_sum	97	CE_gasfumes_cat	0.03606070008442044	Gas fumes
PD + Parkinsonism vs Controls	CE_sum	97	CE_metals_cat	0.12853370781893977	Metals
PD + Parkinsonism vs Controls	CE_sum	97	CE_pest_all_cat	0.4413634374671958	Pesticides
PD + Parkinsonism vs Controls	CE_sum	97	CE_sol_ac_cat	0.19126977975842396	Aromatic/chlorinated solvents
PD + Parkinsonism vs Controls	CE_sum	98	CE_minedust_cat	0.08763685757041358	Mineral dust
PD + Parkinsonism vs Controls	CE_sum	98	CE_gasfumes_cat	9.973621838084476e-11	Gas fumes
PD + Parkinsonism vs Controls	CE_sum	98	CE_metals_cat	0.19145124391457055	Metals
PD + Parkinsonism vs Controls	CE_sum	98	CE_pest_all_cat	0.5198259650864089	Pesticides
PD + Parkinsonism vs Controls	CE_sum	98	CE_sol_ac_cat	0.20108593332887081	Aromatic/chlorinated solvents
PD + Parkinsonism vs Controls	CE_sum	99	CE_minedust_cat	0.2631916916415412	Mineral dust
PD + Parkinsonism vs Controls	CE_sum	99	CE_gasfumes_cat	0.034018515047650015	Gas fumes
PD + Parkinsonism vs Controls	CE_sum	99	CE_metals_cat	0.03701550397843223	Metals
PD + Parkinsonism vs Controls	CE_sum	99	CE_pest_all_cat	0.19011678602079485	Pesticides
PD + Parkinsonism vs Controls	CE_sum	99	CE_sol_ac_cat	0.4756575033115816	Aromatic/chlorinated solvents
PD + Parkinsonism vs Controls	CE_sum	100	CE_minedust_cat	0.14504959244320612	Mineral dust
PD + Parkinsonism vs Controls	CE_sum	100	CE_gasfumes_cat	0.0370413858085821	Gas fumes
PD + Parkinsonism vs Controls	CE_sum	100	CE_metals_cat	0.031369920653800946	Metals
PD + Parkinsonism vs Controls	CE_sum	100	CE_pest_all_cat	0.7825021638487816	Pesticides
PD + Parkinsonism vs Controls	CE_sum	100	CE_sol_ac_cat	0.004036937245629691	Aromatic/chlorinated solvents
PD vs Controls	CE_sum	1	CE_minedust_cat	0.1487737224421306	Mineral dust
PD vs Controls	CE_sum	1	CE_gasfumes_cat	0.28703118907881875	Gas fumes
PD vs Controls	CE_sum	1	CE_metals_cat	0.1385532261204522	Metals
PD vs Controls	CE_sum	1	CE_pest_all_cat	0.13253172380235367	Pesticides
PD vs Controls	CE_sum	1	CE_sol_ac_cat	0.29311013855624457	Aromatic/chlorinated solvents
PD vs Controls	CE_sum	2	CE_minedust_cat	0.30836226524231264	Mineral dust
PD vs Controls	CE_sum	2	CE_gasfumes_cat	0.06027194009642346	Gas fumes
PD vs Controls	CE_sum	2	CE_metals_cat	0.44718470787789105	Metals
PD vs Controls	CE_sum	2	CE_pest_all_cat	0.09682154737397537	Pesticides
PD vs Controls	CE_sum	2	CE_sol_ac_cat	0.08735953940939759	Aromatic/chlorinated solvents
PD vs Controls	CE_sum	3	CE_minedust_cat	2.9888110270778467e-10	Mineral dust
PD vs Controls	CE_sum	3	CE_gasfumes_cat	5.231815343609679e-10	Gas fumes
PD vs Controls	CE_sum	3	CE_metals_cat	0.5695372873718786	Metals
PD vs Controls	CE_sum	3	CE_pest_all_cat	0.14998831822966024	Pesticides
PD vs Controls	CE_sum	3	CE_sol_ac_cat	0.2804743935763981	Aromatic/chlorinated solvents
PD vs Controls	CE_sum	4	CE_minedust_cat	0.07945179913985177	Mineral dust
PD vs Controls	CE_sum	4	CE_gasfumes_cat	0.010309896448023156	Gas fumes
PD vs Controls	CE_sum	4	CE_metals_cat	0.01728274782271579	Metals
PD vs Controls	CE_sum	4	CE_pest_all_cat	0.8760717804122773	Pesticides
PD vs Controls	CE_sum	4	CE_sol_ac_cat	0.01688377617713195	Aromatic/chlorinated solvents
PD vs Controls	CE_sum	5	CE_minedust_cat	0.06596462711585509	Mineral dust
PD vs Controls	CE_sum	5	CE_gasfumes_cat	0.1770074451314155	Gas fumes
PD vs Controls	CE_sum	5	CE_metals_cat	0.020253098577924917	Metals
PD vs Controls	CE_sum	5	CE_pest_all_cat	0.39485341788040723	Pesticides
PD vs Controls	CE_sum	5	CE_sol_ac_cat	0.34192141129439696	Aromatic/chlorinated solvents
PD vs Controls	CE_sum	6	CE_minedust_cat	0.06681385978153113	Mineral dust
PD vs Controls	CE_sum	6	CE_gasfumes_cat	0.3623548454734177	Gas fumes
PD vs Controls	CE_sum	6	CE_metals_cat	0.13619844278003548	Metals
PD vs Controls	CE_sum	6	CE_pest_all_cat	0.42684340539037546	Pesticides
PD vs Controls	CE_sum	6	CE_sol_ac_cat	0.007789446574640374	Aromatic/chlorinated solvents
PD vs Controls	CE_sum	7	CE_minedust_cat	0.022708691202881836	Mineral dust
PD vs Controls	CE_sum	7	CE_gasfumes_cat	0.004871177858044151	Gas fumes
PD vs Controls	CE_sum	7	CE_metals_cat	0.3470709608603576	Metals
PD vs Controls	CE_sum	7	CE_pest_all_cat	0.3165447520059436	Pesticides
PD vs Controls	CE_sum	7	CE_sol_ac_cat	0.30880441807277303	Aromatic/chlorinated solvents
PD vs Controls	CE_sum	8	CE_minedust_cat	0.08544477397242274	Mineral dust
PD vs Controls	CE_sum	8	CE_gasfumes_cat	0.10569754185922926	Gas fumes
PD vs Controls	CE_sum	8	CE_metals_cat	0.4215635760070628	Metals
PD vs Controls	CE_sum	8	CE_pest_all_cat	0.37329570627410885	Pesticides
PD vs Controls	CE_sum	8	CE_sol_ac_cat	0.01399840188717588	Aromatic/chlorinated solvents
PD vs Controls	CE_sum	9	CE_minedust_cat	5.608250043955583e-9	Mineral dust
PD vs Controls	CE_sum	9	CE_gasfumes_cat	0.09633401252401697	Gas fumes
PD vs Controls	CE_sum	9	CE_metals_cat	0.08803918255656958	Metals
PD vs Controls	CE_sum	9	CE_pest_all_cat	0.7206866198287434	Pesticides
PD vs Controls	CE_sum	9	CE_sol_ac_cat	0.0949401794824196	Aromatic/chlorinated solvents
PD vs Controls	CE_sum	10	CE_minedust_cat	5.1303771219009605e-9	Mineral dust
PD vs Controls	CE_sum	10	CE_gasfumes_cat	0.16370708556476926	Gas fumes
PD vs Controls	CE_sum	10	CE_metals_cat	0.06375404533928933	Metals
PD vs Controls	CE_sum	10	CE_pest_all_cat	0.2725260864932387	Pesticides
PD vs Controls	CE_sum	10	CE_sol_ac_cat	0.5000127774723256	Aromatic/chlorinated solvents
PD vs Controls	CE_sum	11	CE_minedust_cat	0.06487455171203893	Mineral dust
PD vs Controls	CE_sum	11	CE_gasfumes_cat	0.04108122402361192	Gas fumes
PD vs Controls	CE_sum	11	CE_metals_cat	0.027537774241369356	Metals
PD vs Controls	CE_sum	11	CE_pest_all_cat	0.7822686171596644	Pesticides
PD vs Controls	CE_sum	11	CE_sol_ac_cat	0.08423783286331528	Aromatic/chlorinated solvents
PD vs Controls	CE_sum	12	CE_minedust_cat	0.06875491890836183	Mineral dust
PD vs Controls	CE_sum	12	CE_gasfumes_cat	0.02688624732163806	Gas fumes
PD vs Controls	CE_sum	12	CE_metals_cat	0.3057449467124746	Metals
PD vs Controls	CE_sum	12	CE_pest_all_cat	0.4927848197029695	Pesticides
PD vs Controls	CE_sum	12	CE_sol_ac_cat	0.10582906735455588	Aromatic/chlorinated solvents
PD vs Controls	CE_sum	13	CE_minedust_cat	0.030614666190762026	Mineral dust
PD vs Controls	CE_sum	13	CE_gasfumes_cat	0.055081368661688106	Gas fumes
PD vs Controls	CE_sum	13	CE_metals_cat	0.048166265533828696	Metals
PD vs Controls	CE_sum	13	CE_pest_all_cat	0.7895143584638095	Pesticides
PD vs Controls	CE_sum	13	CE_sol_ac_cat	0.07662334114991207	Aromatic/chlorinated solvents
PD vs Controls	CE_sum	14	CE_minedust_cat	0.16413338100848598	Mineral dust
PD vs Controls	CE_sum	14	CE_gasfumes_cat	0.30381062794791286	Gas fumes
PD vs Controls	CE_sum	14	CE_metals_cat	0.060083920010767115	Metals
PD vs Controls	CE_sum	14	CE_pest_all_cat	0.16828620500118552	Pesticides
PD vs Controls	CE_sum	14	CE_sol_ac_cat	0.3036858660316487	Aromatic/chlorinated solvents
PD vs Controls	CE_sum	15	CE_minedust_cat	3.0983184309862817e-9	Mineral dust
PD vs Controls	CE_sum	15	CE_gasfumes_cat	0.006890381689809291	Gas fumes
PD vs Controls	CE_sum	15	CE_metals_cat	0.1682894317814505	Metals
PD vs Controls	CE_sum	15	CE_pest_all_cat	0.1975763472624377	Pesticides
PD vs Controls	CE_sum	15	CE_sol_ac_cat	0.6272438361679844	Aromatic/chlorinated solvents
PD vs Controls	CE_sum	16	CE_minedust_cat	3.1176810279274746e-10	Mineral dust
PD vs Controls	CE_sum	16	CE_gasfumes_cat	2.1789728174762777e-4	Gas fumes
PD vs Controls	CE_sum	16	CE_metals_cat	0.03466882210304697	Metals
PD vs Controls	CE_sum	16	CE_pest_all_cat	0.34973993259708197	Pesticides
PD vs Controls	CE_sum	16	CE_sol_ac_cat	0.6153733477063553	Aromatic/chlorinated solvents
PD vs Controls	CE_sum	17	CE_minedust_cat	0.020014874663303137	Mineral dust
PD vs Controls	CE_sum	17	CE_gasfumes_cat	0.0632596025939327	Gas fumes
PD vs Controls	CE_sum	17	CE_metals_cat	0.09043296223894297	Metals
PD vs Controls	CE_sum	17	CE_pest_all_cat	0.31715077490839505	Pesticides
PD vs Controls	CE_sum	17	CE_sol_ac_cat	0.5091417855954257	Aromatic/chlorinated solvents
PD vs Controls	CE_sum	18	CE_minedust_cat	4.232979179016962e-5	Mineral dust
PD vs Controls	CE_sum	18	CE_gasfumes_cat	0.02894792801679771	Gas fumes
PD vs Controls	CE_sum	18	CE_metals_cat	0.011933364364766991	Metals
PD vs Controls	CE_sum	18	CE_pest_all_cat	0.9526856587723388	Pesticides
PD vs Controls	CE_sum	18	CE_sol_ac_cat	0.0063907190543063845	Aromatic/chlorinated solvents
PD vs Controls	CE_sum	19	CE_minedust_cat	0.004351500262979202	Mineral dust
PD vs Controls	CE_sum	19	CE_gasfumes_cat	9.194438003006335e-9	Gas fumes
PD vs Controls	CE_sum	19	CE_metals_cat	0.6116741882418207	Metals
PD vs Controls	CE_sum	19	CE_pest_all_cat	0.2697852514421041	Pesticides
PD vs Controls	CE_sum	19	CE_sol_ac_cat	0.11418905085865888	Aromatic/chlorinated solvents
PD vs Controls	CE_sum	20	CE_minedust_cat	0.09123642557251542	Mineral dust
PD vs Controls	CE_sum	20	CE_gasfumes_cat	0.03083068835222526	Gas fumes
PD vs Controls	CE_sum	20	CE_metals_cat	0.4603020009973312	Metals
PD vs Controls	CE_sum	20	CE_pest_all_cat	0.17297772476734027	Pesticides
PD vs Controls	CE_sum	20	CE_sol_ac_cat	0.24465316031058779	Aromatic/chlorinated solvents
PD vs Controls	CE_sum	21	CE_minedust_cat	0.004951792996675351	Mineral dust
PD vs Controls	CE_sum	21	CE_gasfumes_cat	3.420811452074202e-10	Gas fumes
PD vs Controls	CE_sum	21	CE_metals_cat	0.45830318744381016	Metals
PD vs Controls	CE_sum	21	CE_pest_all_cat	0.16581271167335665	Pesticides
PD vs Controls	CE_sum	21	CE_sol_ac_cat	0.3709323075440764	Aromatic/chlorinated solvents
PD vs Controls	CE_sum	22	CE_minedust_cat	0.09889403496181326	Mineral dust
PD vs Controls	CE_sum	22	CE_gasfumes_cat	0.10475147599374246	Gas fumes
PD vs Controls	CE_sum	22	CE_metals_cat	0.17862374518468724	Metals
PD vs Controls	CE_sum	22	CE_pest_all_cat	0.521708923946704	Pesticides
PD vs Controls	CE_sum	22	CE_sol_ac_cat	0.09602181991305304	Aromatic/chlorinated solvents
PD vs Controls	CE_sum	23	CE_minedust_cat	0.0038547048249646	Mineral dust
PD vs Controls	CE_sum	23	CE_gasfumes_cat	0.07322227601673298	Gas fumes
PD vs Controls	CE_sum	23	CE_metals_cat	0.2819089843786202	Metals
PD vs Controls	CE_sum	23	CE_pest_all_cat	0.6034408735648656	Pesticides
PD vs Controls	CE_sum	23	CE_sol_ac_cat	0.03757316121481674	Aromatic/chlorinated solvents
PD vs Controls	CE_sum	24	CE_minedust_cat	0.02050735323573569	Mineral dust
PD vs Controls	CE_sum	24	CE_gasfumes_cat	0.008532510736423691	Gas fumes
PD vs Controls	CE_sum	24	CE_metals_cat	0.24077546676752204	Metals
PD vs Controls	CE_sum	24	CE_pest_all_cat	0.6938368688612104	Pesticides
PD vs Controls	CE_sum	24	CE_sol_ac_cat	0.036347800399108406	Aromatic/chlorinated solvents
PD vs Controls	CE_sum	25	CE_minedust_cat	2.9947472630136165e-10	Mineral dust
PD vs Controls	CE_sum	25	CE_gasfumes_cat	3.6511457203588834e-10	Gas fumes
PD vs Controls	CE_sum	25	CE_metals_cat	0.0028583852424232175	Metals
PD vs Controls	CE_sum	25	CE_pest_all_cat	0.9825495107473087	Pesticides
PD vs Controls	CE_sum	25	CE_sol_ac_cat	0.0145921033456778	Aromatic/chlorinated solvents
PD vs Controls	CE_sum	26	CE_minedust_cat	0.18823526193734577	Mineral dust
PD vs Controls	CE_sum	26	CE_gasfumes_cat	0.06139610813416388	Gas fumes
PD vs Controls	CE_sum	26	CE_metals_cat	0.1388320642051026	Metals
PD vs Controls	CE_sum	26	CE_pest_all_cat	0.31560497156935347	Pesticides
PD vs Controls	CE_sum	26	CE_sol_ac_cat	0.2959315941540341	Aromatic/chlorinated solvents
PD vs Controls	CE_sum	27	CE_minedust_cat	0.0016690751625263046	Mineral dust
PD vs Controls	CE_sum	27	CE_gasfumes_cat	0.00741412681386643	Gas fumes
PD vs Controls	CE_sum	27	CE_metals_cat	0.11695111652181098	Metals
PD vs Controls	CE_sum	27	CE_pest_all_cat	0.1914732113541947	Pesticides
PD vs Controls	CE_sum	27	CE_sol_ac_cat	0.6824924701476018	Aromatic/chlorinated solvents
PD vs Controls	CE_sum	28	CE_minedust_cat	0.007033665955884179	Mineral dust
PD vs Controls	CE_sum	28	CE_gasfumes_cat	3.515336024155461e-9	Gas fumes
PD vs Controls	CE_sum	28	CE_metals_cat	0.09068754562990207	Metals
PD vs Controls	CE_sum	28	CE_pest_all_cat	0.8111084227093273	Pesticides
PD vs Controls	CE_sum	28	CE_sol_ac_cat	0.09117036218955017	Aromatic/chlorinated solvents
PD vs Controls	CE_sum	29	CE_minedust_cat	0.13119482120860204	Mineral dust
PD vs Controls	CE_sum	29	CE_gasfumes_cat	0.6265560167092671	Gas fumes
PD vs Controls	CE_sum	29	CE_metals_cat	0.029705089020880048	Metals
PD vs Controls	CE_sum	29	CE_pest_all_cat	0.19449208548287267	Pesticides
PD vs Controls	CE_sum	29	CE_sol_ac_cat	0.01805198757837845	Aromatic/chlorinated solvents
PD vs Controls	CE_sum	30	CE_minedust_cat	0.006626006884179524	Mineral dust
PD vs Controls	CE_sum	30	CE_gasfumes_cat	0.01781901249575066	Gas fumes
PD vs Controls	CE_sum	30	CE_metals_cat	0.8456153607296554	Metals
PD vs Controls	CE_sum	30	CE_pest_all_cat	0.12653647450404648	Pesticides
PD vs Controls	CE_sum	30	CE_sol_ac_cat	0.0034031453863681677	Aromatic/chlorinated solvents
PD vs Controls	CE_sum	31	CE_minedust_cat	0.0011528288825484688	Mineral dust
PD vs Controls	CE_sum	31	CE_gasfumes_cat	0.035596015334020806	Gas fumes
PD vs Controls	CE_sum	31	CE_metals_cat	0.21948495941228718	Metals
PD vs Controls	CE_sum	31	CE_pest_all_cat	0.6729114627470939	Pesticides
PD vs Controls	CE_sum	31	CE_sol_ac_cat	0.07085473362404984	Aromatic/chlorinated solvents
PD vs Controls	CE_sum	32	CE_minedust_cat	0.1438440201812245	Mineral dust
PD vs Controls	CE_sum	32	CE_gasfumes_cat	0.32413832794054365	Gas fumes
PD vs Controls	CE_sum	32	CE_metals_cat	0.3077780301638158	Metals
PD vs Controls	CE_sum	32	CE_pest_all_cat	0.08292861311902443	Pesticides
PD vs Controls	CE_sum	32	CE_sol_ac_cat	0.1413110085953914	Aromatic/chlorinated solvents
PD vs Controls	CE_sum	33	CE_minedust_cat	0.020122293151913388	Mineral dust
PD vs Controls	CE_sum	33	CE_gasfumes_cat	0.005207210326754205	Gas fumes
PD vs Controls	CE_sum	33	CE_metals_cat	0.42722009543904854	Metals
PD vs Controls	CE_sum	33	CE_pest_all_cat	0.5276254726632389	Pesticides
PD vs Controls	CE_sum	33	CE_sol_ac_cat	0.019824928419045203	Aromatic/chlorinated solvents
PD vs Controls	CE_sum	34	CE_minedust_cat	0.023159144839223357	Mineral dust
PD vs Controls	CE_sum	34	CE_gasfumes_cat	0.0023279805895268686	Gas fumes
PD vs Controls	CE_sum	34	CE_metals_cat	0.11526774924184265	Metals
PD vs Controls	CE_sum	34	CE_pest_all_cat	0.7559734813849548	Pesticides
PD vs Controls	CE_sum	34	CE_sol_ac_cat	0.10327164394445246	Aromatic/chlorinated solvents
PD vs Controls	CE_sum	35	CE_minedust_cat	0.06353251390778852	Mineral dust
PD vs Controls	CE_sum	35	CE_gasfumes_cat	0.05249781795648466	Gas fumes
PD vs Controls	CE_sum	35	CE_metals_cat	0.10845837351815897	Metals
PD vs Controls	CE_sum	35	CE_pest_all_cat	0.10114244258763277	Pesticides
PD vs Controls	CE_sum	35	CE_sol_ac_cat	0.674368852029935	Aromatic/chlorinated solvents
PD vs Controls	CE_sum	36	CE_minedust_cat	0.4848318192014088	Mineral dust
PD vs Controls	CE_sum	36	CE_gasfumes_cat	0.045853062551366425	Gas fumes
PD vs Controls	CE_sum	36	CE_metals_cat	0.2378829934448436	Metals
PD vs Controls	CE_sum	36	CE_pest_all_cat	0.2298267570471756	Pesticides
PD vs Controls	CE_sum	36	CE_sol_ac_cat	0.0016053677552059272	Aromatic/chlorinated solvents
PD vs Controls	CE_sum	37	CE_minedust_cat	0.29806324358866126	Mineral dust
PD vs Controls	CE_sum	37	CE_gasfumes_cat	0.018482350381416858	Gas fumes
PD vs Controls	CE_sum	37	CE_metals_cat	0.2233791599431605	Metals
PD vs Controls	CE_sum	37	CE_pest_all_cat	0.39298287687440064	Pesticides
PD vs Controls	CE_sum	37	CE_sol_ac_cat	0.0670923692123605	Aromatic/chlorinated solvents
PD vs Controls	CE_sum	38	CE_minedust_cat	0.1159962819142761	Mineral dust
PD vs Controls	CE_sum	38	CE_gasfumes_cat	0.02085177367609646	Gas fumes
PD vs Controls	CE_sum	38	CE_metals_cat	0.1669184442489092	Metals
PD vs Controls	CE_sum	38	CE_pest_all_cat	0.6179344562850324	Pesticides
PD vs Controls	CE_sum	38	CE_sol_ac_cat	0.07829904387568583	Aromatic/chlorinated solvents
PD vs Controls	CE_sum	39	CE_minedust_cat	0.061155567893137724	Mineral dust
PD vs Controls	CE_sum	39	CE_gasfumes_cat	9.061576196070244e-4	Gas fumes
PD vs Controls	CE_sum	39	CE_metals_cat	0.02100108554925144	Metals
PD vs Controls	CE_sum	39	CE_pest_all_cat	0.41537895700403016	Pesticides
PD vs Controls	CE_sum	39	CE_sol_ac_cat	0.501558231933974	Aromatic/chlorinated solvents
PD vs Controls	CE_sum	40	CE_minedust_cat	0.0063317651619432015	Mineral dust
PD vs Controls	CE_sum	40	CE_gasfumes_cat	0.16159270798842168	Gas fumes
PD vs Controls	CE_sum	40	CE_metals_cat	0.022628643224604793	Metals
PD vs Controls	CE_sum	40	CE_pest_all_cat	0.38610187001184443	Pesticides
PD vs Controls	CE_sum	40	CE_sol_ac_cat	0.4233450136131861	Aromatic/chlorinated solvents
PD vs Controls	CE_sum	41	CE_minedust_cat	0.06740223019314763	Mineral dust
PD vs Controls	CE_sum	41	CE_gasfumes_cat	0.2764616473168948	Gas fumes
PD vs Controls	CE_sum	41	CE_metals_cat	0.07163326470233845	Metals
PD vs Controls	CE_sum	41	CE_pest_all_cat	0.3378579329351649	Pesticides
PD vs Controls	CE_sum	41	CE_sol_ac_cat	0.24664492485245373	Aromatic/chlorinated solvents
PD vs Controls	CE_sum	42	CE_minedust_cat	0.28446546570193787	Mineral dust
PD vs Controls	CE_sum	42	CE_gasfumes_cat	4.585378637460077e-6	Gas fumes
PD vs Controls	CE_sum	42	CE_metals_cat	0.0550908395679325	Metals
PD vs Controls	CE_sum	42	CE_pest_all_cat	0.45260723510348233	Pesticides
PD vs Controls	CE_sum	42	CE_sol_ac_cat	0.2078318742480098	Aromatic/chlorinated solvents
PD vs Controls	CE_sum	43	CE_minedust_cat	0.007647986649002474	Mineral dust
PD vs Controls	CE_sum	43	CE_gasfumes_cat	0.001709009160315686	Gas fumes
PD vs Controls	CE_sum	43	CE_metals_cat	0.7394578124243751	Metals
PD vs Controls	CE_sum	43	CE_pest_all_cat	0.0857338294606144	Pesticides
PD vs Controls	CE_sum	43	CE_sol_ac_cat	0.16545136230569202	Aromatic/chlorinated solvents
PD vs Controls	CE_sum	44	CE_minedust_cat	0.5302884138245121	Mineral dust
PD vs Controls	CE_sum	44	CE_gasfumes_cat	0.36098777899222473	Gas fumes
PD vs Controls	CE_sum	44	CE_metals_cat	0.02080635620579304	Metals
PD vs Controls	CE_sum	44	CE_pest_all_cat	0.019408608950081646	Pesticides
PD vs Controls	CE_sum	44	CE_sol_ac_cat	0.06850884202738843	Aromatic/chlorinated solvents
PD vs Controls	CE_sum	45	CE_minedust_cat	0.02048607941931862	Mineral dust
PD vs Controls	CE_sum	45	CE_gasfumes_cat	2.629136729387557e-10	Gas fumes
PD vs Controls	CE_sum	45	CE_metals_cat	0.4092132364981198	Metals
PD vs Controls	CE_sum	45	CE_pest_all_cat	0.413300880069442	Pesticides
PD vs Controls	CE_sum	45	CE_sol_ac_cat	0.1569998037502062	Aromatic/chlorinated solvents
PD vs Controls	CE_sum	46	CE_minedust_cat	0.015513408272287164	Mineral dust
PD vs Controls	CE_sum	46	CE_gasfumes_cat	6.589151228111803e-11	Gas fumes
PD vs Controls	CE_sum	46	CE_metals_cat	0.010338128283735912	Metals
PD vs Controls	CE_sum	46	CE_pest_all_cat	0.6272842726549971	Pesticides
PD vs Controls	CE_sum	46	CE_sol_ac_cat	0.34686419072308794	Aromatic/chlorinated solvents
PD vs Controls	CE_sum	47	CE_minedust_cat	0.03161169144024416	Mineral dust
PD vs Controls	CE_sum	47	CE_gasfumes_cat	0.03165074002326952	Gas fumes
PD vs Controls	CE_sum	47	CE_metals_cat	0.5264638490269955	Metals
PD vs Controls	CE_sum	47	CE_pest_all_cat	0.338704931306144	Pesticides
PD vs Controls	CE_sum	47	CE_sol_ac_cat	0.07156878820334645	Aromatic/chlorinated solvents
PD vs Controls	CE_sum	48	CE_minedust_cat	0.05985484861911893	Mineral dust
PD vs Controls	CE_sum	48	CE_gasfumes_cat	0.002679053919264023	Gas fumes
PD vs Controls	CE_sum	48	CE_metals_cat	0.619258478701382	Metals
PD vs Controls	CE_sum	48	CE_pest_all_cat	0.26391173215179825	Pesticides
PD vs Controls	CE_sum	48	CE_sol_ac_cat	0.054295886608437136	Aromatic/chlorinated solvents
PD vs Controls	CE_sum	49	CE_minedust_cat	0.060542085833718416	Mineral dust
PD vs Controls	CE_sum	49	CE_gasfumes_cat	0.002228014913443917	Gas fumes
PD vs Controls	CE_sum	49	CE_metals_cat	0.0019302839605636647	Metals
PD vs Controls	CE_sum	49	CE_pest_all_cat	0.8898082947885606	Pesticides
PD vs Controls	CE_sum	49	CE_sol_ac_cat	0.04549132050371349	Aromatic/chlorinated solvents
PD vs Controls	CE_sum	50	CE_minedust_cat	0.29789432815376676	Mineral dust
PD vs Controls	CE_sum	50	CE_gasfumes_cat	0.41780606707172835	Gas fumes
PD vs Controls	CE_sum	50	CE_metals_cat	0.054635770763414554	Metals
PD vs Controls	CE_sum	50	CE_pest_all_cat	0.078208926262605	Pesticides
PD vs Controls	CE_sum	50	CE_sol_ac_cat	0.1514549077484855	Aromatic/chlorinated solvents
PD vs Controls	CE_sum	51	CE_minedust_cat	1.6209920446387577e-9	Mineral dust
PD vs Controls	CE_sum	51	CE_gasfumes_cat	0.05910945030577038	Gas fumes
PD vs Controls	CE_sum	51	CE_metals_cat	0.01823264185087347	Metals
PD vs Controls	CE_sum	51	CE_pest_all_cat	0.7039357855799272	Pesticides
PD vs Controls	CE_sum	51	CE_sol_ac_cat	0.21872212064243662	Aromatic/chlorinated solvents
PD vs Controls	CE_sum	52	CE_minedust_cat	0.16291540331195523	Mineral dust
PD vs Controls	CE_sum	52	CE_gasfumes_cat	0.13236932990694092	Gas fumes
PD vs Controls	CE_sum	52	CE_metals_cat	0.5846436910034158	Metals
PD vs Controls	CE_sum	52	CE_pest_all_cat	0.12007157499986318	Pesticides
PD vs Controls	CE_sum	52	CE_sol_ac_cat	7.77825305766474e-10	Aromatic/chlorinated solvents
PD vs Controls	CE_sum	53	CE_minedust_cat	0.19412495674555572	Mineral dust
PD vs Controls	CE_sum	53	CE_gasfumes_cat	0.23878584416215554	Gas fumes
PD vs Controls	CE_sum	53	CE_metals_cat	8.767450850555511e-4	Metals
PD vs Controls	CE_sum	53	CE_pest_all_cat	0.5323001746430649	Pesticides
PD vs Controls	CE_sum	53	CE_sol_ac_cat	0.03391227936416809	Aromatic/chlorinated solvents
PD vs Controls	CE_sum	54	CE_minedust_cat	0.0148172970677343	Mineral dust
PD vs Controls	CE_sum	54	CE_gasfumes_cat	6.894440692348913e-10	Gas fumes
PD vs Controls	CE_sum	54	CE_metals_cat	0.5379565555135397	Metals
PD vs Controls	CE_sum	54	CE_pest_all_cat	0.047766442447765615	Pesticides
PD vs Controls	CE_sum	54	CE_sol_ac_cat	0.39945970428151584	Aromatic/chlorinated solvents
PD vs Controls	CE_sum	55	CE_minedust_cat	0.10398765547831311	Mineral dust
PD vs Controls	CE_sum	55	CE_gasfumes_cat	0.03422189735167662	Gas fumes
PD vs Controls	CE_sum	55	CE_metals_cat	0.317942110099941	Metals
PD vs Controls	CE_sum	55	CE_pest_all_cat	0.46489659934286676	Pesticides
PD vs Controls	CE_sum	55	CE_sol_ac_cat	0.07895173772720232	Aromatic/chlorinated solvents
PD vs Controls	CE_sum	56	CE_minedust_cat	0.09848879083262259	Mineral dust
PD vs Controls	CE_sum	56	CE_gasfumes_cat	0.15679399527352034	Gas fumes
PD vs Controls	CE_sum	56	CE_metals_cat	0.6773550282959359	Metals
PD vs Controls	CE_sum	56	CE_pest_all_cat	0.03638208671400941	Pesticides
PD vs Controls	CE_sum	56	CE_sol_ac_cat	0.03098009888391125	Aromatic/chlorinated solvents
PD vs Controls	CE_sum	57	CE_minedust_cat	0.0789446597089762	Mineral dust
PD vs Controls	CE_sum	57	CE_gasfumes_cat	0.7552080290814224	Gas fumes
PD vs Controls	CE_sum	57	CE_metals_cat	0.052688758867250315	Metals
PD vs Controls	CE_sum	57	CE_pest_all_cat	0.06349889724520806	Pesticides
PD vs Controls	CE_sum	57	CE_sol_ac_cat	0.04965965509714303	Aromatic/chlorinated solvents
PD vs Controls	CE_sum	58	CE_minedust_cat	0.0012154465375241786	Mineral dust
PD vs Controls	CE_sum	58	CE_gasfumes_cat	0.045434924434940176	Gas fumes
PD vs Controls	CE_sum	58	CE_metals_cat	0.47529293808930084	Metals
PD vs Controls	CE_sum	58	CE_pest_all_cat	0.21402304501882333	Pesticides
PD vs Controls	CE_sum	58	CE_sol_ac_cat	0.26403364591941175	Aromatic/chlorinated solvents
PD vs Controls	CE_sum	59	CE_minedust_cat	0.1188916720645093	Mineral dust
PD vs Controls	CE_sum	59	CE_gasfumes_cat	1.405999674363047e-4	Gas fumes
PD vs Controls	CE_sum	59	CE_metals_cat	0.05619277987354537	Metals
PD vs Controls	CE_sum	59	CE_pest_all_cat	0.6298664820078297	Pesticides
PD vs Controls	CE_sum	59	CE_sol_ac_cat	0.19490846608667947	Aromatic/chlorinated solvents
PD vs Controls	CE_sum	60	CE_minedust_cat	0.016696814669234807	Mineral dust
PD vs Controls	CE_sum	60	CE_gasfumes_cat	0.12325377001878206	Gas fumes
PD vs Controls	CE_sum	60	CE_metals_cat	0.3812078006216018	Metals
PD vs Controls	CE_sum	60	CE_pest_all_cat	0.2979623142596738	Pesticides
PD vs Controls	CE_sum	60	CE_sol_ac_cat	0.18087930043070713	Aromatic/chlorinated solvents
PD vs Controls	CE_sum	61	CE_minedust_cat	0.010310029745091692	Mineral dust
PD vs Controls	CE_sum	61	CE_gasfumes_cat	0.2743721746291649	Gas fumes
PD vs Controls	CE_sum	61	CE_metals_cat	0.4736792581320163	Metals
PD vs Controls	CE_sum	61	CE_pest_all_cat	0.17854940126605603	Pesticides
PD vs Controls	CE_sum	61	CE_sol_ac_cat	0.06308913622767089	Aromatic/chlorinated solvents
PD vs Controls	CE_sum	62	CE_minedust_cat	1.670395647549307e-10	Mineral dust
PD vs Controls	CE_sum	62	CE_gasfumes_cat	0.003893905862108046	Gas fumes
PD vs Controls	CE_sum	62	CE_metals_cat	0.12166331897473957	Metals
PD vs Controls	CE_sum	62	CE_pest_all_cat	0.6142922629791909	Pesticides
PD vs Controls	CE_sum	62	CE_sol_ac_cat	0.260150512016922	Aromatic/chlorinated solvents
PD vs Controls	CE_sum	63	CE_minedust_cat	0.21909307174310258	Mineral dust
PD vs Controls	CE_sum	63	CE_gasfumes_cat	0.319763246644908	Gas fumes
PD vs Controls	CE_sum	63	CE_metals_cat	0.12631694789584927	Metals
PD vs Controls	CE_sum	63	CE_pest_all_cat	0.29144441455116776	Pesticides
PD vs Controls	CE_sum	63	CE_sol_ac_cat	0.043382319164972274	Aromatic/chlorinated solvents
PD vs Controls	CE_sum	64	CE_minedust_cat	0.04140455764447716	Mineral dust
PD vs Controls	CE_sum	64	CE_gasfumes_cat	0.014302780035285838	Gas fumes
PD vs Controls	CE_sum	64	CE_metals_cat	0.02947008535516823	Metals
PD vs Controls	CE_sum	64	CE_pest_all_cat	0.03883352885483188	Pesticides
PD vs Controls	CE_sum	64	CE_sol_ac_cat	0.8759890481102371	Aromatic/chlorinated solvents
PD vs Controls	CE_sum	65	CE_minedust_cat	0.0018603547146097657	Mineral dust
PD vs Controls	CE_sum	65	CE_gasfumes_cat	0.32762953275902396	Gas fumes
PD vs Controls	CE_sum	65	CE_metals_cat	0.016313031120661643	Metals
PD vs Controls	CE_sum	65	CE_pest_all_cat	0.5705131401988631	Pesticides
PD vs Controls	CE_sum	65	CE_sol_ac_cat	0.0836839412068423	Aromatic/chlorinated solvents
PD vs Controls	CE_sum	66	CE_minedust_cat	0.05193118154923034	Mineral dust
PD vs Controls	CE_sum	66	CE_gasfumes_cat	0.26381192441644086	Gas fumes
PD vs Controls	CE_sum	66	CE_metals_cat	0.38017329773473196	Metals
PD vs Controls	CE_sum	66	CE_pest_all_cat	0.303556185771054	Pesticides
PD vs Controls	CE_sum	66	CE_sol_ac_cat	5.274105285428414e-4	Aromatic/chlorinated solvents
PD vs Controls	CE_sum	67	CE_minedust_cat	0.023314734198935844	Mineral dust
PD vs Controls	CE_sum	67	CE_gasfumes_cat	0.006390489195518389	Gas fumes
PD vs Controls	CE_sum	67	CE_metals_cat	0.4036762769953321	Metals
PD vs Controls	CE_sum	67	CE_pest_all_cat	0.016917971326298648	Pesticides
PD vs Controls	CE_sum	67	CE_sol_ac_cat	0.5497005282839155	Aromatic/chlorinated solvents
PD vs Controls	CE_sum	68	CE_minedust_cat	0.07727336780723976	Mineral dust
PD vs Controls	CE_sum	68	CE_gasfumes_cat	0.011874891140490073	Gas fumes
PD vs Controls	CE_sum	68	CE_metals_cat	0.02575095748357187	Metals
PD vs Controls	CE_sum	68	CE_pest_all_cat	0.6661503125728759	Pesticides
PD vs Controls	CE_sum	68	CE_sol_ac_cat	0.21895047099582238	Aromatic/chlorinated solvents
PD vs Controls	CE_sum	69	CE_minedust_cat	0.007084546471719496	Mineral dust
PD vs Controls	CE_sum	69	CE_gasfumes_cat	7.44157946381364e-10	Gas fumes
PD vs Controls	CE_sum	69	CE_metals_cat	0.16623822384816275	Metals
PD vs Controls	CE_sum	69	CE_pest_all_cat	0.632452128134879	Pesticides
PD vs Controls	CE_sum	69	CE_sol_ac_cat	0.19422510080108052	Aromatic/chlorinated solvents
PD vs Controls	CE_sum	70	CE_minedust_cat	0.06300086204288267	Mineral dust
PD vs Controls	CE_sum	70	CE_gasfumes_cat	0.013636662118437243	Gas fumes
PD vs Controls	CE_sum	70	CE_metals_cat	0.21673045873946	Metals
PD vs Controls	CE_sum	70	CE_pest_all_cat	0.46666113787121555	Pesticides
PD vs Controls	CE_sum	70	CE_sol_ac_cat	0.23997087922800453	Aromatic/chlorinated solvents
PD vs Controls	CE_sum	71	CE_minedust_cat	0.01793109497573802	Mineral dust
PD vs Controls	CE_sum	71	CE_gasfumes_cat	0.01351408214834244	Gas fumes
PD vs Controls	CE_sum	71	CE_metals_cat	0.07814846810062415	Metals
PD vs Controls	CE_sum	71	CE_pest_all_cat	0.5815390438577107	Pesticides
PD vs Controls	CE_sum	71	CE_sol_ac_cat	0.3088673109175847	Aromatic/chlorinated solvents
PD vs Controls	CE_sum	72	CE_minedust_cat	0.26104016250950235	Mineral dust
PD vs Controls	CE_sum	72	CE_gasfumes_cat	0.011682315317350055	Gas fumes
PD vs Controls	CE_sum	72	CE_metals_cat	0.40372797877532735	Metals
PD vs Controls	CE_sum	72	CE_pest_all_cat	0.10520787750260245	Pesticides
PD vs Controls	CE_sum	72	CE_sol_ac_cat	0.21834166589521814	Aromatic/chlorinated solvents
PD vs Controls	CE_sum	73	CE_minedust_cat	9.370644357429024e-10	Mineral dust
PD vs Controls	CE_sum	73	CE_gasfumes_cat	0.031045355546331935	Gas fumes
PD vs Controls	CE_sum	73	CE_metals_cat	0.6385826638670359	Metals
PD vs Controls	CE_sum	73	CE_pest_all_cat	0.26595119444183135	Pesticides
PD vs Controls	CE_sum	73	CE_sol_ac_cat	0.06442078520773668	Aromatic/chlorinated solvents
PD vs Controls	CE_sum	74	CE_minedust_cat	0.07205919492715375	Mineral dust
PD vs Controls	CE_sum	74	CE_gasfumes_cat	0.02911618377739743	Gas fumes
PD vs Controls	CE_sum	74	CE_metals_cat	0.09408195150487586	Metals
PD vs Controls	CE_sum	74	CE_pest_all_cat	0.7052730817711623	Pesticides
PD vs Controls	CE_sum	74	CE_sol_ac_cat	0.09946958801941065	Aromatic/chlorinated solvents
PD vs Controls	CE_sum	75	CE_minedust_cat	0.23020686973169058	Mineral dust
PD vs Controls	CE_sum	75	CE_gasfumes_cat	0.16343604695088096	Gas fumes
PD vs Controls	CE_sum	75	CE_metals_cat	0.20294766007933163	Metals
PD vs Controls	CE_sum	75	CE_pest_all_cat	0.17391157526710596	Pesticides
PD vs Controls	CE_sum	75	CE_sol_ac_cat	0.22949784797099068	Aromatic/chlorinated solvents
PD vs Controls	CE_sum	76	CE_minedust_cat	2.190143407946812e-8	Mineral dust
PD vs Controls	CE_sum	76	CE_gasfumes_cat	0.3682564450027807	Gas fumes
PD vs Controls	CE_sum	76	CE_metals_cat	0.5077212481980629	Metals
PD vs Controls	CE_sum	76	CE_pest_all_cat	0.004790975236571228	Pesticides
PD vs Controls	CE_sum	76	CE_sol_ac_cat	0.11923130966115136	Aromatic/chlorinated solvents
PD vs Controls	CE_sum	77	CE_minedust_cat	0.07756910000151379	Mineral dust
PD vs Controls	CE_sum	77	CE_gasfumes_cat	5.411429725915841e-9	Gas fumes
PD vs Controls	CE_sum	77	CE_metals_cat	0.7261983469401262	Metals
PD vs Controls	CE_sum	77	CE_pest_all_cat	3.5228518146830385e-7	Pesticides
PD vs Controls	CE_sum	77	CE_sol_ac_cat	0.19623219536174888	Aromatic/chlorinated solvents
PD vs Controls	CE_sum	78	CE_minedust_cat	0.24876892210854154	Mineral dust
PD vs Controls	CE_sum	78	CE_gasfumes_cat	0.004586984026752335	Gas fumes
PD vs Controls	CE_sum	78	CE_metals_cat	0.5644030942085625	Metals
PD vs Controls	CE_sum	78	CE_pest_all_cat	0.09129065554091603	Pesticides
PD vs Controls	CE_sum	78	CE_sol_ac_cat	0.09095034411522702	Aromatic/chlorinated solvents
PD vs Controls	CE_sum	79	CE_minedust_cat	0.03017740736755071	Mineral dust
PD vs Controls	CE_sum	79	CE_gasfumes_cat	0.09981376700040738	Gas fumes
PD vs Controls	CE_sum	79	CE_metals_cat	0.3405030123757938	Metals
PD vs Controls	CE_sum	79	CE_pest_all_cat	0.47857642332191547	Pesticides
PD vs Controls	CE_sum	79	CE_sol_ac_cat	0.05092938993433257	Aromatic/chlorinated solvents
PD vs Controls	CE_sum	80	CE_minedust_cat	0.005027978873426367	Mineral dust
PD vs Controls	CE_sum	80	CE_gasfumes_cat	0.17437900117524704	Gas fumes
PD vs Controls	CE_sum	80	CE_metals_cat	0.003616831549832825	Metals
PD vs Controls	CE_sum	80	CE_pest_all_cat	0.7503566958896085	Pesticides
PD vs Controls	CE_sum	80	CE_sol_ac_cat	0.06661949251188513	Aromatic/chlorinated solvents
PD vs Controls	CE_sum	81	CE_minedust_cat	0.04314568139247648	Mineral dust
PD vs Controls	CE_sum	81	CE_gasfumes_cat	0.43171578692991536	Gas fumes
PD vs Controls	CE_sum	81	CE_metals_cat	0.057140432619743255	Metals
PD vs Controls	CE_sum	81	CE_pest_all_cat	0.4665536532772223	Pesticides
PD vs Controls	CE_sum	81	CE_sol_ac_cat	0.001444445780642408	Aromatic/chlorinated solvents
PD vs Controls	CE_sum	82	CE_minedust_cat	0.04099895058940952	Mineral dust
PD vs Controls	CE_sum	82	CE_gasfumes_cat	0.07038753982548336	Gas fumes
PD vs Controls	CE_sum	82	CE_metals_cat	0.34526187504710454	Metals
PD vs Controls	CE_sum	82	CE_pest_all_cat	0.22747396234399728	Pesticides
PD vs Controls	CE_sum	82	CE_sol_ac_cat	0.3158776721940057	Aromatic/chlorinated solvents
PD vs Controls	CE_sum	83	CE_minedust_cat	0.002101188286714618	Mineral dust
PD vs Controls	CE_sum	83	CE_gasfumes_cat	2.560686639457587e-9	Gas fumes
PD vs Controls	CE_sum	83	CE_metals_cat	0.1761484262278568	Metals
PD vs Controls	CE_sum	83	CE_pest_all_cat	0.39621849352618727	Pesticides
PD vs Controls	CE_sum	83	CE_sol_ac_cat	0.42553188939855435	Aromatic/chlorinated solvents
PD vs Controls	CE_sum	84	CE_minedust_cat	0.0158729215191137	Mineral dust
PD vs Controls	CE_sum	84	CE_gasfumes_cat	0.024492687364007257	Gas fumes
PD vs Controls	CE_sum	84	CE_metals_cat	1.0875859569364575e-10	Metals
PD vs Controls	CE_sum	84	CE_pest_all_cat	0.9503007608009632	Pesticides
PD vs Controls	CE_sum	84	CE_sol_ac_cat	0.009333630207157733	Aromatic/chlorinated solvents
PD vs Controls	CE_sum	85	CE_minedust_cat	0.08850879594348941	Mineral dust
PD vs Controls	CE_sum	85	CE_gasfumes_cat	0.020663404662617325	Gas fumes
PD vs Controls	CE_sum	85	CE_metals_cat	0.10886120960603055	Metals
PD vs Controls	CE_sum	85	CE_pest_all_cat	0.2871954546214552	Pesticides
PD vs Controls	CE_sum	85	CE_sol_ac_cat	0.4947711351664076	Aromatic/chlorinated solvents
PD vs Controls	CE_sum	86	CE_minedust_cat	0.0035180297291248948	Mineral dust
PD vs Controls	CE_sum	86	CE_gasfumes_cat	0.0035264723370382217	Gas fumes
PD vs Controls	CE_sum	86	CE_metals_cat	0.0891694496490665	Metals
PD vs Controls	CE_sum	86	CE_pest_all_cat	0.8943645117242379	Pesticides
PD vs Controls	CE_sum	86	CE_sol_ac_cat	0.009421536560531822	Aromatic/chlorinated solvents
PD vs Controls	CE_sum	87	CE_minedust_cat	0.18423358826690073	Mineral dust
PD vs Controls	CE_sum	87	CE_gasfumes_cat	0.17501498249708444	Gas fumes
PD vs Controls	CE_sum	87	CE_metals_cat	0.2559568435696681	Metals
PD vs Controls	CE_sum	87	CE_pest_all_cat	0.2733719143901439	Pesticides
PD vs Controls	CE_sum	87	CE_sol_ac_cat	0.11142267127620287	Aromatic/chlorinated solvents
PD vs Controls	CE_sum	88	CE_minedust_cat	0.017851218912311416	Mineral dust
PD vs Controls	CE_sum	88	CE_gasfumes_cat	0.111768232760617	Gas fumes
PD vs Controls	CE_sum	88	CE_metals_cat	0.14576410137607268	Metals
PD vs Controls	CE_sum	88	CE_pest_all_cat	0.5556022627751807	Pesticides
PD vs Controls	CE_sum	88	CE_sol_ac_cat	0.1690141841758183	Aromatic/chlorinated solvents
PD vs Controls	CE_sum	89	CE_minedust_cat	0.058979000867342	Mineral dust
PD vs Controls	CE_sum	89	CE_gasfumes_cat	1.8741769891047122e-4	Gas fumes
PD vs Controls	CE_sum	89	CE_metals_cat	0.3114658376850109	Metals
PD vs Controls	CE_sum	89	CE_pest_all_cat	0.3925456321540218	Pesticides
PD vs Controls	CE_sum	89	CE_sol_ac_cat	0.23682211159471486	Aromatic/chlorinated solvents
PD vs Controls	CE_sum	90	CE_minedust_cat	0.21448880734249207	Mineral dust
PD vs Controls	CE_sum	90	CE_gasfumes_cat	0.043023261170485765	Gas fumes
PD vs Controls	CE_sum	90	CE_metals_cat	0.026533527576486887	Metals
PD vs Controls	CE_sum	90	CE_pest_all_cat	0.3735144124736984	Pesticides
PD vs Controls	CE_sum	90	CE_sol_ac_cat	0.34243999143683723	Aromatic/chlorinated solvents
PD vs Controls	CE_sum	91	CE_minedust_cat	0.1029816619761941	Mineral dust
PD vs Controls	CE_sum	91	CE_gasfumes_cat	0.008283949705251332	Gas fumes
PD vs Controls	CE_sum	91	CE_metals_cat	0.0010093721960679847	Metals
PD vs Controls	CE_sum	91	CE_pest_all_cat	0.8821666831013631	Pesticides
PD vs Controls	CE_sum	91	CE_sol_ac_cat	0.005558333021123396	Aromatic/chlorinated solvents
PD vs Controls	CE_sum	92	CE_minedust_cat	3.9979760624062806e-10	Mineral dust
PD vs Controls	CE_sum	92	CE_gasfumes_cat	0.0011020281586437061	Gas fumes
PD vs Controls	CE_sum	92	CE_metals_cat	0.7637885822741421	Metals
PD vs Controls	CE_sum	92	CE_pest_all_cat	0.16380762696678766	Pesticides
PD vs Controls	CE_sum	92	CE_sol_ac_cat	0.07130176220062895	Aromatic/chlorinated solvents
PD vs Controls	CE_sum	93	CE_minedust_cat	0.06598734233217125	Mineral dust
PD vs Controls	CE_sum	93	CE_gasfumes_cat	0.062429227047633845	Gas fumes
PD vs Controls	CE_sum	93	CE_metals_cat	0.40123479560556446	Metals
PD vs Controls	CE_sum	93	CE_pest_all_cat	0.12886367885798136	Pesticides
PD vs Controls	CE_sum	93	CE_sol_ac_cat	0.3414849561566494	Aromatic/chlorinated solvents
PD vs Controls	CE_sum	94	CE_minedust_cat	0.1263356442365682	Mineral dust
PD vs Controls	CE_sum	94	CE_gasfumes_cat	0.06438335976515333	Gas fumes
PD vs Controls	CE_sum	94	CE_metals_cat	0.32033087899982654	Metals
PD vs Controls	CE_sum	94	CE_pest_all_cat	0.20806923962971322	Pesticides
PD vs Controls	CE_sum	94	CE_sol_ac_cat	0.28088087736873835	Aromatic/chlorinated solvents
PD vs Controls	CE_sum	95	CE_minedust_cat	0.017825806215605013	Mineral dust
PD vs Controls	CE_sum	95	CE_gasfumes_cat	0.4820548838686549	Gas fumes
PD vs Controls	CE_sum	95	CE_metals_cat	0.03457266691361962	Metals
PD vs Controls	CE_sum	95	CE_pest_all_cat	0.30832156316546655	Pesticides
PD vs Controls	CE_sum	95	CE_sol_ac_cat	0.15722507983665363	Aromatic/chlorinated solvents
PD vs Controls	CE_sum	96	CE_minedust_cat	1.7094398325597616e-4	Mineral dust
PD vs Controls	CE_sum	96	CE_gasfumes_cat	0.017658857564211327	Gas fumes
PD vs Controls	CE_sum	96	CE_metals_cat	0.0586532560187732	Metals
PD vs Controls	CE_sum	96	CE_pest_all_cat	0.33656245752246894	Pesticides
PD vs Controls	CE_sum	96	CE_sol_ac_cat	0.5869544849112905	Aromatic/chlorinated solvents
PD vs Controls	CE_sum	97	CE_minedust_cat	0.004654349413786674	Mineral dust
PD vs Controls	CE_sum	97	CE_gasfumes_cat	0.022861327513002915	Gas fumes
PD vs Controls	CE_sum	97	CE_metals_cat	0.06885107411305166	Metals
PD vs Controls	CE_sum	97	CE_pest_all_cat	0.8179182988609844	Pesticides
PD vs Controls	CE_sum	97	CE_sol_ac_cat	0.08571495009917483	Aromatic/chlorinated solvents
PD vs Controls	CE_sum	98	CE_minedust_cat	0.030849970030007657	Mineral dust
PD vs Controls	CE_sum	98	CE_gasfumes_cat	0.13957174133026443	Gas fumes
PD vs Controls	CE_sum	98	CE_metals_cat	0.04050128955115443	Metals
PD vs Controls	CE_sum	98	CE_pest_all_cat	0.5706757142299641	Pesticides
PD vs Controls	CE_sum	98	CE_sol_ac_cat	0.21840128485860907	Aromatic/chlorinated solvents
PD vs Controls	CE_sum	99	CE_minedust_cat	0.29844015138100155	Mineral dust
PD vs Controls	CE_sum	99	CE_gasfumes_cat	0.013307366762733018	Gas fumes
PD vs Controls	CE_sum	99	CE_metals_cat	0.06641643006580804	Metals
PD vs Controls	CE_sum	99	CE_pest_all_cat	0.3898599931921406	Pesticides
PD vs Controls	CE_sum	99	CE_sol_ac_cat	0.23197605859831655	Aromatic/chlorinated solvents
PD vs Controls	CE_sum	100	CE_minedust_cat	0.1586229187245982	Mineral dust
PD vs Controls	CE_sum	100	CE_gasfumes_cat	0.007385276792661091	Gas fumes
PD vs Controls	CE_sum	100	CE_metals_cat	0.026550608504304823	Metals
PD vs Controls	CE_sum	100	CE_pest_all_cat	0.758624415623838	Pesticides
PD vs Controls	CE_sum	100	CE_sol_ac_cat	0.048816780354597786	Aromatic/chlorinated solvents
Parkinsonism vs Controls	CE_sum	1	CE_minedust_cat	0.9953545654406628	Mineral dust
Parkinsonism vs Controls	CE_sum	1	CE_gasfumes_cat	9.48394841249071e-12	Gas fumes
Parkinsonism vs Controls	CE_sum	1	CE_metals_cat	4.0635117165218297e-4	Metals
Parkinsonism vs Controls	CE_sum	1	CE_pest_all_cat	0.003384456104675211	Pesticides
Parkinsonism vs Controls	CE_sum	1	CE_sol_ac_cat	8.546272735258224e-4	Aromatic/chlorinated solvents
Parkinsonism vs Controls	CE_sum	2	CE_minedust_cat	0.04557610049525881	Mineral dust
Parkinsonism vs Controls	CE_sum	2	CE_gasfumes_cat	0.004414958962875864	Gas fumes
Parkinsonism vs Controls	CE_sum	2	CE_metals_cat	0.6094063630164249	Metals
Parkinsonism vs Controls	CE_sum	2	CE_pest_all_cat	0.31440116935973156	Pesticides
Parkinsonism vs Controls	CE_sum	2	CE_sol_ac_cat	0.026201408165708564	Aromatic/chlorinated solvents
Parkinsonism vs Controls	CE_sum	3	CE_minedust_cat	0.10744184143776056	Mineral dust
Parkinsonism vs Controls	CE_sum	3	CE_gasfumes_cat	0.13064627488634425	Gas fumes
Parkinsonism vs Controls	CE_sum	3	CE_metals_cat	0.4997275952900117	Metals
Parkinsonism vs Controls	CE_sum	3	CE_pest_all_cat	0.21760943378027361	Pesticides
Parkinsonism vs Controls	CE_sum	3	CE_sol_ac_cat	0.04457485460561011	Aromatic/chlorinated solvents
Parkinsonism vs Controls	CE_sum	4	CE_minedust_cat	1.3819929824181124e-6	Mineral dust
Parkinsonism vs Controls	CE_sum	4	CE_gasfumes_cat	0.5197630000019268	Gas fumes
Parkinsonism vs Controls	CE_sum	4	CE_metals_cat	0.3535916261328534	Metals
Parkinsonism vs Controls	CE_sum	4	CE_pest_all_cat	0.07427918483037886	Pesticides
Parkinsonism vs Controls	CE_sum	4	CE_sol_ac_cat	0.05236480704185867	Aromatic/chlorinated solvents
Parkinsonism vs Controls	CE_sum	5	CE_minedust_cat	8.221208661550101e-7	Mineral dust
Parkinsonism vs Controls	CE_sum	5	CE_gasfumes_cat	0.4152436094505584	Gas fumes
Parkinsonism vs Controls	CE_sum	5	CE_metals_cat	0.1257528718279697	Metals
Parkinsonism vs Controls	CE_sum	5	CE_pest_all_cat	5.978538271929308e-4	Pesticides
Parkinsonism vs Controls	CE_sum	5	CE_sol_ac_cat	0.45840484277341254	Aromatic/chlorinated solvents
Parkinsonism vs Controls	CE_sum	6	CE_minedust_cat	0.07115226470339009	Mineral dust
Parkinsonism vs Controls	CE_sum	6	CE_gasfumes_cat	0.3573013529068891	Gas fumes
Parkinsonism vs Controls	CE_sum	6	CE_metals_cat	0.24863456802105466	Metals
Parkinsonism vs Controls	CE_sum	6	CE_pest_all_cat	0.32242706227684753	Pesticides
Parkinsonism vs Controls	CE_sum	6	CE_sol_ac_cat	4.8475209181834294e-4	Aromatic/chlorinated solvents
Parkinsonism vs Controls	CE_sum	7	CE_minedust_cat	0.11719819936081038	Mineral dust
Parkinsonism vs Controls	CE_sum	7	CE_gasfumes_cat	0.05367931089463945	Gas fumes
Parkinsonism vs Controls	CE_sum	7	CE_metals_cat	0.0956943747897539	Metals
Parkinsonism vs Controls	CE_sum	7	CE_pest_all_cat	0.12296593226818517	Pesticides
Parkinsonism vs Controls	CE_sum	7	CE_sol_ac_cat	0.6104621826866109	Aromatic/chlorinated solvents
Parkinsonism vs Controls	CE_sum	8	CE_minedust_cat	0.0022281582732300593	Mineral dust
Parkinsonism vs Controls	CE_sum	8	CE_gasfumes_cat	0.5390449895379034	Gas fumes
Parkinsonism vs Controls	CE_sum	8	CE_metals_cat	0.1724290740434207	Metals
Parkinsonism vs Controls	CE_sum	8	CE_pest_all_cat	0.11386870355847263	Pesticides
Parkinsonism vs Controls	CE_sum	8	CE_sol_ac_cat	0.17242907458697299	Aromatic/chlorinated solvents
Parkinsonism vs Controls	CE_sum	9	CE_minedust_cat	7.134479087691619e-9	Mineral dust
Parkinsonism vs Controls	CE_sum	9	CE_gasfumes_cat	0.3523067428958484	Gas fumes
Parkinsonism vs Controls	CE_sum	9	CE_metals_cat	4.9067557129389213e-8	Metals
Parkinsonism vs Controls	CE_sum	9	CE_pest_all_cat	0.3434230433395425	Pesticides
Parkinsonism vs Controls	CE_sum	9	CE_sol_ac_cat	0.3042701575625726	Aromatic/chlorinated solvents
Parkinsonism vs Controls	CE_sum	10	CE_minedust_cat	0.015018191651964238	Mineral dust
Parkinsonism vs Controls	CE_sum	10	CE_gasfumes_cat	0.047903586633928436	Gas fumes
Parkinsonism vs Controls	CE_sum	10	CE_metals_cat	0.4834980155873069	Metals
Parkinsonism vs Controls	CE_sum	10	CE_pest_all_cat	0.09427043343712535	Pesticides
Parkinsonism vs Controls	CE_sum	10	CE_sol_ac_cat	0.3593097726896753	Aromatic/chlorinated solvents
Parkinsonism vs Controls	CE_sum	11	CE_minedust_cat	9.770527805388433e-8	Mineral dust
Parkinsonism vs Controls	CE_sum	11	CE_gasfumes_cat	6.081278737077837e-8	Gas fumes
Parkinsonism vs Controls	CE_sum	11	CE_metals_cat	0.0016185580107569422	Metals
Parkinsonism vs Controls	CE_sum	11	CE_pest_all_cat	0.5915995884725883	Pesticides
Parkinsonism vs Controls	CE_sum	11	CE_sol_ac_cat	0.40678169499858946	Aromatic/chlorinated solvents
Parkinsonism vs Controls	CE_sum	12	CE_minedust_cat	0.0020596045994321003	Mineral dust
Parkinsonism vs Controls	CE_sum	12	CE_gasfumes_cat	0.6110126792381451	Gas fumes
Parkinsonism vs Controls	CE_sum	12	CE_metals_cat	0.0014850714438123388	Metals
Parkinsonism vs Controls	CE_sum	12	CE_pest_all_cat	0.23816691119137715	Pesticides
Parkinsonism vs Controls	CE_sum	12	CE_sol_ac_cat	0.1472757335272327	Aromatic/chlorinated solvents
Parkinsonism vs Controls	CE_sum	13	CE_minedust_cat	0.6991939141723287	Mineral dust
Parkinsonism vs Controls	CE_sum	13	CE_gasfumes_cat	0.032998955349542926	Gas fumes
Parkinsonism vs Controls	CE_sum	13	CE_metals_cat	0.03347466624451039	Metals
Parkinsonism vs Controls	CE_sum	13	CE_pest_all_cat	0.23433226897966933	Pesticides
Parkinsonism vs Controls	CE_sum	13	CE_sol_ac_cat	1.9525394858424185e-7	Aromatic/chlorinated solvents
Parkinsonism vs Controls	CE_sum	14	CE_minedust_cat	0.004433620350156789	Mineral dust
Parkinsonism vs Controls	CE_sum	14	CE_gasfumes_cat	0.11001568504434087	Gas fumes
Parkinsonism vs Controls	CE_sum	14	CE_metals_cat	0.8474927855380593	Metals
Parkinsonism vs Controls	CE_sum	14	CE_pest_all_cat	1.2195834669340254e-6	Pesticides
Parkinsonism vs Controls	CE_sum	14	CE_sol_ac_cat	0.038056689483975455	Aromatic/chlorinated solvents
Parkinsonism vs Controls	CE_sum	15	CE_minedust_cat	0.13102032979546266	Mineral dust
Parkinsonism vs Controls	CE_sum	15	CE_gasfumes_cat	0.11877275726196627	Gas fumes
Parkinsonism vs Controls	CE_sum	15	CE_metals_cat	0.13648224561858918	Metals
Parkinsonism vs Controls	CE_sum	15	CE_pest_all_cat	0.1710373707577805	Pesticides
Parkinsonism vs Controls	CE_sum	15	CE_sol_ac_cat	0.4426872965662016	Aromatic/chlorinated solvents
Parkinsonism vs Controls	CE_sum	16	CE_minedust_cat	0.13631124057882046	Mineral dust
Parkinsonism vs Controls	CE_sum	16	CE_gasfumes_cat	0.5596482667511701	Gas fumes
Parkinsonism vs Controls	CE_sum	16	CE_metals_cat	0.06929949338417993	Metals
Parkinsonism vs Controls	CE_sum	16	CE_pest_all_cat	0.09578039704616445	Pesticides
Parkinsonism vs Controls	CE_sum	16	CE_sol_ac_cat	0.13896060223966494	Aromatic/chlorinated solvents
Parkinsonism vs Controls	CE_sum	17	CE_minedust_cat	0.1771464993380407	Mineral dust
Parkinsonism vs Controls	CE_sum	17	CE_gasfumes_cat	4.215444363415449e-10	Gas fumes
Parkinsonism vs Controls	CE_sum	17	CE_metals_cat	2.4668183182115023e-8	Metals
Parkinsonism vs Controls	CE_sum	17	CE_pest_all_cat	0.04483467842742355	Pesticides
Parkinsonism vs Controls	CE_sum	17	CE_sol_ac_cat	0.7780187971448084	Aromatic/chlorinated solvents
Parkinsonism vs Controls	CE_sum	18	CE_minedust_cat	0.06158892342428189	Mineral dust
Parkinsonism vs Controls	CE_sum	18	CE_gasfumes_cat	0.06782841660339556	Gas fumes
Parkinsonism vs Controls	CE_sum	18	CE_metals_cat	0.15434157554653422	Metals
Parkinsonism vs Controls	CE_sum	18	CE_pest_all_cat	0.716241075798549	Pesticides
Parkinsonism vs Controls	CE_sum	18	CE_sol_ac_cat	8.627239844192977e-9	Aromatic/chlorinated solvents
Parkinsonism vs Controls	CE_sum	19	CE_minedust_cat	0.11269329768372015	Mineral dust
Parkinsonism vs Controls	CE_sum	19	CE_gasfumes_cat	0.5367650777581447	Gas fumes
Parkinsonism vs Controls	CE_sum	19	CE_metals_cat	0.11211497722603249	Metals
Parkinsonism vs Controls	CE_sum	19	CE_pest_all_cat	0.09153844329814943	Pesticides
Parkinsonism vs Controls	CE_sum	19	CE_sol_ac_cat	0.1468882040339535	Aromatic/chlorinated solvents
Parkinsonism vs Controls	CE_sum	20	CE_minedust_cat	0.09178958682311555	Mineral dust
Parkinsonism vs Controls	CE_sum	20	CE_gasfumes_cat	0.7674775898134423	Gas fumes
Parkinsonism vs Controls	CE_sum	20	CE_metals_cat	0.03803620456094962	Metals
Parkinsonism vs Controls	CE_sum	20	CE_pest_all_cat	0.10269651078804572	Pesticides
Parkinsonism vs Controls	CE_sum	20	CE_sol_ac_cat	1.0801444693879651e-07	Aromatic/chlorinated solvents
Parkinsonism vs Controls	CE_sum	21	CE_minedust_cat	1.760862116181101e-9	Mineral dust
Parkinsonism vs Controls	CE_sum	21	CE_gasfumes_cat	0.5692829989036661	Gas fumes
Parkinsonism vs Controls	CE_sum	21	CE_metals_cat	0.035948055190250315	Metals
Parkinsonism vs Controls	CE_sum	21	CE_pest_all_cat	0.35882088905032333	Pesticides
Parkinsonism vs Controls	CE_sum	21	CE_sol_ac_cat	0.03594805509489813	Aromatic/chlorinated solvents
Parkinsonism vs Controls	CE_sum	22	CE_minedust_cat	0.004309375013300486	Mineral dust
Parkinsonism vs Controls	CE_sum	22	CE_gasfumes_cat	0.06501204083168968	Gas fumes
Parkinsonism vs Controls	CE_sum	22	CE_metals_cat	0.1826597887917918	Metals
Parkinsonism vs Controls	CE_sum	22	CE_pest_all_cat	0.594878791308554	Pesticides
Parkinsonism vs Controls	CE_sum	22	CE_sol_ac_cat	0.1531400040546637	Aromatic/chlorinated solvents
Parkinsonism vs Controls	CE_sum	23	CE_minedust_cat	0.021713451259403646	Mineral dust
Parkinsonism vs Controls	CE_sum	23	CE_gasfumes_cat	0.5214172914333153	Gas fumes
Parkinsonism vs Controls	CE_sum	23	CE_metals_cat	0.158434130214203	Metals
Parkinsonism vs Controls	CE_sum	23	CE_pest_all_cat	0.28222739048597645	Pesticides
Parkinsonism vs Controls	CE_sum	23	CE_sol_ac_cat	0.01620773660710179	Aromatic/chlorinated solvents
Parkinsonism vs Controls	CE_sum	24	CE_minedust_cat	0.7543254856416819	Mineral dust
Parkinsonism vs Controls	CE_sum	24	CE_gasfumes_cat	0.09443776110573666	Gas fumes
Parkinsonism vs Controls	CE_sum	24	CE_metals_cat	0.08918327963205736	Metals
Parkinsonism vs Controls	CE_sum	24	CE_pest_all_cat	0.05461521565995312	Pesticides
Parkinsonism vs Controls	CE_sum	24	CE_sol_ac_cat	0.007438257960571048	Aromatic/chlorinated solvents
Parkinsonism vs Controls	CE_sum	25	CE_minedust_cat	0.35246198782284055	Mineral dust
Parkinsonism vs Controls	CE_sum	25	CE_gasfumes_cat	0.01364793633552891	Gas fumes
Parkinsonism vs Controls	CE_sum	25	CE_metals_cat	0.07897129723077967	Metals
Parkinsonism vs Controls	CE_sum	25	CE_pest_all_cat	0.545546617219903	Pesticides
Parkinsonism vs Controls	CE_sum	25	CE_sol_ac_cat	0.0093721613909480209	Aromatic/chlorinated solvents
Parkinsonism vs Controls	CE_sum	26	CE_minedust_cat	0.1563924474370578	Mineral dust
Parkinsonism vs Controls	CE_sum	26	CE_gasfumes_cat	0.2445911608084309	Gas fumes
Parkinsonism vs Controls	CE_sum	26	CE_metals_cat	0.3509485045558652	Metals
Parkinsonism vs Controls	CE_sum	26	CE_pest_all_cat	0.10466595156643427	Pesticides
Parkinsonism vs Controls	CE_sum	26	CE_sol_ac_cat	0.14340193563221185	Aromatic/chlorinated solvents
Parkinsonism vs Controls	CE_sum	27	CE_minedust_cat	0.17686437715588776	Mineral dust
Parkinsonism vs Controls	CE_sum	27	CE_gasfumes_cat	4.473218295453175e-8	Gas fumes
Parkinsonism vs Controls	CE_sum	27	CE_metals_cat	6.321034029623323e-4	Metals
Parkinsonism vs Controls	CE_sum	27	CE_pest_all_cat	0.8218714009039408	Pesticides
Parkinsonism vs Controls	CE_sum	27	CE_sol_ac_cat	6.320738050259687e-4	Aromatic/chlorinated solvents
Parkinsonism vs Controls	CE_sum	28	CE_minedust_cat	4.0725865986754313e-10	Mineral dust
Parkinsonism vs Controls	CE_sum	28	CE_gasfumes_cat	4.0574862044351986e-7	Gas fumes
Parkinsonism vs Controls	CE_sum	28	CE_metals_cat	1.1865068288214645e-7	Metals
Parkinsonism vs Controls	CE_sum	28	CE_pest_all_cat	0.999999391945997	Pesticides
Parkinsonism vs Controls	CE_sum	28	CE_sol_ac_cat	8.324744126665732e-8	Aromatic/chlorinated solvents
Parkinsonism vs Controls	CE_sum	29	CE_minedust_cat	0.02999037623857616	Mineral dust
Parkinsonism vs Controls	CE_sum	29	CE_gasfumes_cat	0.007681389703017605	Gas fumes
Parkinsonism vs Controls	CE_sum	29	CE_metals_cat	0.684096399846885	Metals
Parkinsonism vs Controls	CE_sum	29	CE_pest_all_cat	0.2782317517473808	Pesticides
Parkinsonism vs Controls	CE_sum	29	CE_sol_ac_cat	8.246414075727702e-8	Aromatic/chlorinated solvents
Parkinsonism vs Controls	CE_sum	30	CE_minedust_cat	0.20394448240079008	Mineral dust
Parkinsonism vs Controls	CE_sum	30	CE_gasfumes_cat	1.6680045680167602e-6	Gas fumes
Parkinsonism vs Controls	CE_sum	30	CE_metals_cat	0.2893944339968107	Metals
Parkinsonism vs Controls	CE_sum	30	CE_pest_all_cat	0.39725572324736624	Pesticides
Parkinsonism vs Controls	CE_sum	30	CE_sol_ac_cat	0.1094036923504656	Aromatic/chlorinated solvents
Parkinsonism vs Controls	CE_sum	31	CE_minedust_cat	0.35317694927278026	Mineral dust
Parkinsonism vs Controls	CE_sum	31	CE_gasfumes_cat	0.19187862366106437	Gas fumes
Parkinsonism vs Controls	CE_sum	31	CE_metals_cat	1.9545982686881294e-8	Metals
Parkinsonism vs Controls	CE_sum	31	CE_pest_all_cat	0.22521937063066388	Pesticides
Parkinsonism vs Controls	CE_sum	31	CE_sol_ac_cat	0.22972503688950902	Aromatic/chlorinated solvents
Parkinsonism vs Controls	CE_sum	32	CE_minedust_cat	0.6696271228285706	Mineral dust
Parkinsonism vs Controls	CE_sum	32	CE_gasfumes_cat	0.10763575068053291	Gas fumes
Parkinsonism vs Controls	CE_sum	32	CE_metals_cat	0.0033827500820140326	Metals
Parkinsonism vs Controls	CE_sum	32	CE_pest_all_cat	0.07448617606280705	Pesticides
Parkinsonism vs Controls	CE_sum	32	CE_sol_ac_cat	0.1448682003460755	Aromatic/chlorinated solvents
Parkinsonism vs Controls	CE_sum	33	CE_minedust_cat	5.829121097619309e-8	Mineral dust
Parkinsonism vs Controls	CE_sum	33	CE_gasfumes_cat	0.18715234701868635	Gas fumes
Parkinsonism vs Controls	CE_sum	33	CE_metals_cat	0.08363446676470974	Metals
Parkinsonism vs Controls	CE_sum	33	CE_pest_all_cat	0.7249972627405722	Pesticides
Parkinsonism vs Controls	CE_sum	33	CE_sol_ac_cat	0.0042158651848206545	Aromatic/chlorinated solvents
Parkinsonism vs Controls	CE_sum	34	CE_minedust_cat	1.395618066223382e-6	Mineral dust
Parkinsonism vs Controls	CE_sum	34	CE_gasfumes_cat	0.13842646971457584	Gas fumes
Parkinsonism vs Controls	CE_sum	34	CE_metals_cat	0.7014882680389863	Metals
Parkinsonism vs Controls	CE_sum	34	CE_pest_all_cat	0.046890274206161986	Pesticides
Parkinsonism vs Controls	CE_sum	34	CE_sol_ac_cat	0.11319359242220968	Aromatic/chlorinated solvents
Parkinsonism vs Controls	CE_sum	35	CE_minedust_cat	0.07594944091073406	Mineral dust
Parkinsonism vs Controls	CE_sum	35	CE_gasfumes_cat	0.3278698449537022	Gas fumes
Parkinsonism vs Controls	CE_sum	35	CE_metals_cat	0.009392979705154651	Metals
Parkinsonism vs Controls	CE_sum	35	CE_pest_all_cat	0.48566477511648976	Pesticides
Parkinsonism vs Controls	CE_sum	35	CE_sol_ac_cat	0.10112295931391996	Aromatic/chlorinated solvents
Parkinsonism vs Controls	CE_sum	36	CE_minedust_cat	0.12023851678641981	Mineral dust
Parkinsonism vs Controls	CE_sum	36	CE_gasfumes_cat	0.05446463757755104	Gas fumes
Parkinsonism vs Controls	CE_sum	36	CE_metals_cat	0.016585535784273044	Metals
Parkinsonism vs Controls	CE_sum	36	CE_pest_all_cat	0.8087113069678507	Pesticides
Parkinsonism vs Controls	CE_sum	36	CE_sol_ac_cat	2.883905286065332e-9	Aromatic/chlorinated solvents
Parkinsonism vs Controls	CE_sum	37	CE_minedust_cat	0.15650868848015428	Mineral dust
Parkinsonism vs Controls	CE_sum	37	CE_gasfumes_cat	0.3410759547151856	Gas fumes
Parkinsonism vs Controls	CE_sum	37	CE_metals_cat	0.09659871536788789	Metals
Parkinsonism vs Controls	CE_sum	37	CE_pest_all_cat	0.3903241490066334	Pesticides
Parkinsonism vs Controls	CE_sum	37	CE_sol_ac_cat	0.015492492430138723	Aromatic/chlorinated solvents
Parkinsonism vs Controls	CE_sum	38	CE_minedust_cat	0.708302478120908	Mineral dust
Parkinsonism vs Controls	CE_sum	38	CE_gasfumes_cat	0.2509674836854542	Gas fumes
Parkinsonism vs Controls	CE_sum	38	CE_metals_cat	3.913815651499916e-7	Metals
Parkinsonism vs Controls	CE_sum	38	CE_pest_all_cat	0.01546817102886885	Pesticides
Parkinsonism vs Controls	CE_sum	38	CE_sol_ac_cat	0.02526147578320388	Aromatic/chlorinated solvents
Parkinsonism vs Controls	CE_sum	39	CE_minedust_cat	0.006678314315186731	Mineral dust
Parkinsonism vs Controls	CE_sum	39	CE_gasfumes_cat	0.22800841409787723	Gas fumes
Parkinsonism vs Controls	CE_sum	39	CE_metals_cat	0.22101067859660864	Metals
Parkinsonism vs Controls	CE_sum	39	CE_pest_all_cat	0.5443025721789516	Pesticides
Parkinsonism vs Controls	CE_sum	39	CE_sol_ac_cat	2.081137533458204e-8	Aromatic/chlorinated solvents
Parkinsonism vs Controls	CE_sum	40	CE_minedust_cat	0.19839401102153248	Mineral dust
Parkinsonism vs Controls	CE_sum	40	CE_gasfumes_cat	0.07109876326848225	Gas fumes
Parkinsonism vs Controls	CE_sum	40	CE_metals_cat	0.2014640267249845	Metals
Parkinsonism vs Controls	CE_sum	40	CE_pest_all_cat	0.4386214423946575	Pesticides
Parkinsonism vs Controls	CE_sum	40	CE_sol_ac_cat	0.0904217565903432	Aromatic/chlorinated solvents
Parkinsonism vs Controls	CE_sum	41	CE_minedust_cat	0.2571112905358795	Mineral dust
Parkinsonism vs Controls	CE_sum	41	CE_gasfumes_cat	0.47337514131431174	Gas fumes
Parkinsonism vs Controls	CE_sum	41	CE_metals_cat	0.14586636290193988	Metals
Parkinsonism vs Controls	CE_sum	41	CE_pest_all_cat	0.05004455290476284	Pesticides
Parkinsonism vs Controls	CE_sum	41	CE_sol_ac_cat	0.07360265234310588	Aromatic/chlorinated solvents
Parkinsonism vs Controls	CE_sum	42	CE_minedust_cat	1.722588313495281e-7	Mineral dust
Parkinsonism vs Controls	CE_sum	42	CE_gasfumes_cat	0.01369017973072564	Gas fumes
Parkinsonism vs Controls	CE_sum	42	CE_metals_cat	0.22011050094998302	Metals
Parkinsonism vs Controls	CE_sum	42	CE_pest_all_cat	0.21757913538768245	Pesticides
Parkinsonism vs Controls	CE_sum	42	CE_sol_ac_cat	0.5486200116727779	Aromatic/chlorinated solvents
Parkinsonism vs Controls	CE_sum	43	CE_minedust_cat	0.09637711346019487	Mineral dust
Parkinsonism vs Controls	CE_sum	43	CE_gasfumes_cat	0.010137920308628853	Gas fumes
Parkinsonism vs Controls	CE_sum	43	CE_metals_cat	0.04341738142399445	Metals
Parkinsonism vs Controls	CE_sum	43	CE_pest_all_cat	0.05881163022629549	Pesticides
Parkinsonism vs Controls	CE_sum	43	CE_sol_ac_cat	0.7912559545808858	Aromatic/chlorinated solvents
Parkinsonism vs Controls	CE_sum	44	CE_minedust_cat	0.28837976908720997	Mineral dust
Parkinsonism vs Controls	CE_sum	44	CE_gasfumes_cat	0.04807142933172332	Gas fumes
Parkinsonism vs Controls	CE_sum	44	CE_metals_cat	0.09668543911265044	Metals
Parkinsonism vs Controls	CE_sum	44	CE_pest_all_cat	0.5458948451675603	Pesticides
Parkinsonism vs Controls	CE_sum	44	CE_sol_ac_cat	0.020968517300855992	Aromatic/chlorinated solvents
Parkinsonism vs Controls	CE_sum	45	CE_minedust_cat	7.065938572479503e-4	Mineral dust
Parkinsonism vs Controls	CE_sum	45	CE_gasfumes_cat	0.4973648172885248	Gas fumes
Parkinsonism vs Controls	CE_sum	45	CE_metals_cat	0.10838896083352502	Metals
Parkinsonism vs Controls	CE_sum	45	CE_pest_all_cat	0.013189047895662394	Pesticides
Parkinsonism vs Controls	CE_sum	45	CE_sol_ac_cat	0.3803505801250394	Aromatic/chlorinated solvents
Parkinsonism vs Controls	CE_sum	46	CE_minedust_cat	0.05457385486469373	Mineral dust
Parkinsonism vs Controls	CE_sum	46	CE_gasfumes_cat	0.14216276326448066	Gas fumes
Parkinsonism vs Controls	CE_sum	46	CE_metals_cat	0.009663933469098484	Metals
Parkinsonism vs Controls	CE_sum	46	CE_pest_all_cat	0.20450327668806403	Pesticides
Parkinsonism vs Controls	CE_sum	46	CE_sol_ac_cat	0.589096171713663	Aromatic/chlorinated solvents
Parkinsonism vs Controls	CE_sum	47	CE_minedust_cat	1.2178253170169261e-8	Mineral dust
Parkinsonism vs Controls	CE_sum	47	CE_gasfumes_cat	0.6299347298604785	Gas fumes
Parkinsonism vs Controls	CE_sum	47	CE_metals_cat	0.251176741779618	Metals
Parkinsonism vs Controls	CE_sum	47	CE_pest_all_cat	0.08282422710292241	Pesticides
Parkinsonism vs Controls	CE_sum	47	CE_sol_ac_cat	0.03606428907872749	Aromatic/chlorinated solvents
Parkinsonism vs Controls	CE_sum	48	CE_minedust_cat	0.02938587776281343	Mineral dust
Parkinsonism vs Controls	CE_sum	48	CE_gasfumes_cat	0.21265492416781093	Gas fumes
Parkinsonism vs Controls	CE_sum	48	CE_metals_cat	0.016425265585401253	Metals
Parkinsonism vs Controls	CE_sum	48	CE_pest_all_cat	0.7154475851611947	Pesticides
Parkinsonism vs Controls	CE_sum	48	CE_sol_ac_cat	0.026086347322780232	Aromatic/chlorinated solvents
Parkinsonism vs Controls	CE_sum	49	CE_minedust_cat	0.07756098263121082	Mineral dust
Parkinsonism vs Controls	CE_sum	49	CE_gasfumes_cat	5.8524997154741265e-8	Gas fumes
Parkinsonism vs Controls	CE_sum	49	CE_metals_cat	0.24721791923349293	Metals
Parkinsonism vs Controls	CE_sum	49	CE_pest_all_cat	0.4285041946979514	Pesticides
Parkinsonism vs Controls	CE_sum	49	CE_sol_ac_cat	0.2467168449123476	Aromatic/chlorinated solvents
Parkinsonism vs Controls	CE_sum	50	CE_minedust_cat	3.785997023058724e-8	Mineral dust
Parkinsonism vs Controls	CE_sum	50	CE_gasfumes_cat	0.0013464366618400278	Gas fumes
Parkinsonism vs Controls	CE_sum	50	CE_metals_cat	0.9434685792184968	Metals
Parkinsonism vs Controls	CE_sum	50	CE_pest_all_cat	0.0222970902923811	Pesticides
Parkinsonism vs Controls	CE_sum	50	CE_sol_ac_cat	0.0328878559673123	Aromatic/chlorinated solvents
Parkinsonism vs Controls	CE_sum	51	CE_minedust_cat	0.19556186016922816	Mineral dust
Parkinsonism vs Controls	CE_sum	51	CE_gasfumes_cat	0.555130561403592	Gas fumes
Parkinsonism vs Controls	CE_sum	51	CE_metals_cat	0.03377006362536219	Metals
Parkinsonism vs Controls	CE_sum	51	CE_pest_all_cat	0.21227288482758042	Pesticides
Parkinsonism vs Controls	CE_sum	51	CE_sol_ac_cat	0.003264629974237081	Aromatic/chlorinated solvents
Parkinsonism vs Controls	CE_sum	52	CE_minedust_cat	0.6122292915520073	Mineral dust
Parkinsonism vs Controls	CE_sum	52	CE_gasfumes_cat	0.05554615042430827	Gas fumes
Parkinsonism vs Controls	CE_sum	52	CE_metals_cat	0.3141551194804764	Metals
Parkinsonism vs Controls	CE_sum	52	CE_pest_all_cat	0.009340059030386027	Pesticides
Parkinsonism vs Controls	CE_sum	52	CE_sol_ac_cat	0.008729379512821754	Aromatic/chlorinated solvents
Parkinsonism vs Controls	CE_sum	53	CE_minedust_cat	1.0517167586507969e-5	Mineral dust
Parkinsonism vs Controls	CE_sum	53	CE_gasfumes_cat	5.400255025509346e-6	Gas fumes
Parkinsonism vs Controls	CE_sum	53	CE_metals_cat	0.01923320642373287	Metals
Parkinsonism vs Controls	CE_sum	53	CE_pest_all_cat	0.9554198330908128	Pesticides
Parkinsonism vs Controls	CE_sum	53	CE_sol_ac_cat	0.025331043062842545	Aromatic/chlorinated solvents
Parkinsonism vs Controls	CE_sum	54	CE_minedust_cat	0.011840618281411319	Mineral dust
Parkinsonism vs Controls	CE_sum	54	CE_gasfumes_cat	0.28776912972865776	Gas fumes
Parkinsonism vs Controls	CE_sum	54	CE_metals_cat	0.3516738957086308	Metals
Parkinsonism vs Controls	CE_sum	54	CE_pest_all_cat	0.30636000264626856	Pesticides
Parkinsonism vs Controls	CE_sum	54	CE_sol_ac_cat	0.042356353635031714	Aromatic/chlorinated solvents
Parkinsonism vs Controls	CE_sum	55	CE_minedust_cat	0.8992075014167551	Mineral dust
Parkinsonism vs Controls	CE_sum	55	CE_gasfumes_cat	2.891385305078927e-6	Gas fumes
Parkinsonism vs Controls	CE_sum	55	CE_metals_cat	0.0869134927550876	Metals
Parkinsonism vs Controls	CE_sum	55	CE_pest_all_cat	4.799525292548414e-5	Pesticides
Parkinsonism vs Controls	CE_sum	55	CE_sol_ac_cat	0.013828119189927685	Aromatic/chlorinated solvents
Parkinsonism vs Controls	CE_sum	56	CE_minedust_cat	0.23779940714185596	Mineral dust
Parkinsonism vs Controls	CE_sum	56	CE_gasfumes_cat	3.832963793452478e-9	Gas fumes
Parkinsonism vs Controls	CE_sum	56	CE_metals_cat	0.33716216460199244	Metals
Parkinsonism vs Controls	CE_sum	56	CE_pest_all_cat	0.08787626022871058	Pesticides
Parkinsonism vs Controls	CE_sum	56	CE_sol_ac_cat	0.33716216419447737	Aromatic/chlorinated solvents
Parkinsonism vs Controls	CE_sum	57	CE_minedust_cat	0.6728217118250356	Mineral dust
Parkinsonism vs Controls	CE_sum	57	CE_gasfumes_cat	0.0722610207687103	Gas fumes
Parkinsonism vs Controls	CE_sum	57	CE_metals_cat	0.03555232903290439	Metals
Parkinsonism vs Controls	CE_sum	57	CE_pest_all_cat	0.14280127818505298	Pesticides
Parkinsonism vs Controls	CE_sum	57	CE_sol_ac_cat	0.07656366018829727	Aromatic/chlorinated solvents
Parkinsonism vs Controls	CE_sum	58	CE_minedust_cat	0.7182738799302227	Mineral dust
Parkinsonism vs Controls	CE_sum	58	CE_gasfumes_cat	0.01738881935713195	Gas fumes
Parkinsonism vs Controls	CE_sum	58	CE_metals_cat	0.13327571769908328	Metals
Parkinsonism vs Controls	CE_sum	58	CE_pest_all_cat	0.12232944822463658	Pesticides
Parkinsonism vs Controls	CE_sum	58	CE_sol_ac_cat	0.008732134788925365	Aromatic/chlorinated solvents
Parkinsonism vs Controls	CE_sum	59	CE_minedust_cat	0.0241156021897932	Mineral dust
Parkinsonism vs Controls	CE_sum	59	CE_gasfumes_cat	0.5451059534834285	Gas fumes
Parkinsonism vs Controls	CE_sum	59	CE_metals_cat	0.2035335355654992	Metals
Parkinsonism vs Controls	CE_sum	59	CE_pest_all_cat	0.023711373764409904	Pesticides
Parkinsonism vs Controls	CE_sum	59	CE_sol_ac_cat	0.20353353499686955	Aromatic/chlorinated solvents
Parkinsonism vs Controls	CE_sum	60	CE_minedust_cat	0.33896274015954747	Mineral dust
Parkinsonism vs Controls	CE_sum	60	CE_gasfumes_cat	0.07316093720590322	Gas fumes
Parkinsonism vs Controls	CE_sum	60	CE_metals_cat	0.003325866168904841	Metals
Parkinsonism vs Controls	CE_sum	60	CE_pest_all_cat	0.26522846216991625	Pesticides
Parkinsonism vs Controls	CE_sum	60	CE_sol_ac_cat	0.31932199429572833	Aromatic/chlorinated solvents
Parkinsonism vs Controls	CE_sum	61	CE_minedust_cat	2.776270863537613e-8	Mineral dust
Parkinsonism vs Controls	CE_sum	61	CE_gasfumes_cat	7.055304523761897e-8	Gas fumes
Parkinsonism vs Controls	CE_sum	61	CE_metals_cat	7.103720111026999e-5	Metals
Parkinsonism vs Controls	CE_sum	61	CE_pest_all_cat	0.9902386408381311	Pesticides
Parkinsonism vs Controls	CE_sum	61	CE_sol_ac_cat	0.009690223645005155	Aromatic/chlorinated solvents
Parkinsonism vs Controls	CE_sum	62	CE_minedust_cat	0.499647624183764	Mineral dust
Parkinsonism vs Controls	CE_sum	62	CE_gasfumes_cat	0.007394845649034686	Gas fumes
Parkinsonism vs Controls	CE_sum	62	CE_metals_cat	0.017280465466980664	Metals
Parkinsonism vs Controls	CE_sum	62	CE_pest_all_cat	0.45839659923084913	Pesticides
Parkinsonism vs Controls	CE_sum	62	CE_sol_ac_cat	0.017280465469371478	Aromatic/chlorinated solvents
Parkinsonism vs Controls	CE_sum	63	CE_minedust_cat	0.18005539428391357	Mineral dust
Parkinsonism vs Controls	CE_sum	63	CE_gasfumes_cat	0.1292156264468325	Gas fumes
Parkinsonism vs Controls	CE_sum	63	CE_metals_cat	0.09222203425265973	Metals
Parkinsonism vs Controls	CE_sum	63	CE_pest_all_cat	0.14374521924923872	Pesticides
Parkinsonism vs Controls	CE_sum	63	CE_sol_ac_cat	0.45476172576735546	Aromatic/chlorinated solvents
Parkinsonism vs Controls	CE_sum	64	CE_minedust_cat	0.022462105376100813	Mineral dust
Parkinsonism vs Controls	CE_sum	64	CE_gasfumes_cat	0.2189630792591429	Gas fumes
Parkinsonism vs Controls	CE_sum	64	CE_metals_cat	0.5663370303940322	Metals
Parkinsonism vs Controls	CE_sum	64	CE_pest_all_cat	0.02280016516708414	Pesticides
Parkinsonism vs Controls	CE_sum	64	CE_sol_ac_cat	0.16943761980363958	Aromatic/chlorinated solvents
Parkinsonism vs Controls	CE_sum	65	CE_minedust_cat	0.5081752716894203	Mineral dust
Parkinsonism vs Controls	CE_sum	65	CE_gasfumes_cat	0.06359199729929274	Gas fumes
Parkinsonism vs Controls	CE_sum	65	CE_metals_cat	0.183786521017824	Metals
Parkinsonism vs Controls	CE_sum	65	CE_pest_all_cat	0.11547789534764143	Pesticides
Parkinsonism vs Controls	CE_sum	65	CE_sol_ac_cat	0.12896831464582165	Aromatic/chlorinated solvents
Parkinsonism vs Controls	CE_sum	66	CE_minedust_cat	0.04296146784730695	Mineral dust
Parkinsonism vs Controls	CE_sum	66	CE_gasfumes_cat	0.14169176597483008	Gas fumes
Parkinsonism vs Controls	CE_sum	66	CE_metals_cat	0.718087480291638	Metals
Parkinsonism vs Controls	CE_sum	66	CE_pest_all_cat	0.09258501068168519	Pesticides
Parkinsonism vs Controls	CE_sum	66	CE_sol_ac_cat	0.0046742752045398645	Aromatic/chlorinated solvents
Parkinsonism vs Controls	CE_sum	67	CE_minedust_cat	0.15861357350443567	Mineral dust
Parkinsonism vs Controls	CE_sum	67	CE_gasfumes_cat	0.14161042460756418	Gas fumes
Parkinsonism vs Controls	CE_sum	67	CE_metals_cat	1.4569645612025934e-9	Metals
Parkinsonism vs Controls	CE_sum	67	CE_pest_all_cat	0.5860974792757704	Pesticides
Parkinsonism vs Controls	CE_sum	67	CE_sol_ac_cat	0.11367852115526521	Aromatic/chlorinated solvents
Parkinsonism vs Controls	CE_sum	68	CE_minedust_cat	0.1383962775697982	Mineral dust
Parkinsonism vs Controls	CE_sum	68	CE_gasfumes_cat	0.13464229291904087	Gas fumes
Parkinsonism vs Controls	CE_sum	68	CE_metals_cat	0.6690318709741606	Metals
Parkinsonism vs Controls	CE_sum	68	CE_pest_all_cat	3.0065368922488865e-7	Pesticides
Parkinsonism vs Controls	CE_sum	68	CE_sol_ac_cat	0.05792925788331124	Aromatic/chlorinated solvents
Parkinsonism vs Controls	CE_sum	69	CE_minedust_cat	0.011427981528491775	Mineral dust
Parkinsonism vs Controls	CE_sum	69	CE_gasfumes_cat	0.07567333455581114	Gas fumes
Parkinsonism vs Controls	CE_sum	69	CE_metals_cat	0.33107000023464933	Metals
Parkinsonism vs Controls	CE_sum	69	CE_pest_all_cat	0.5794668828095428	Pesticides
Parkinsonism vs Controls	CE_sum	69	CE_sol_ac_cat	0.0023618008715058296	Aromatic/chlorinated solvents
Parkinsonism vs Controls	CE_sum	70	CE_minedust_cat	0.3580354754699242	Mineral dust
Parkinsonism vs Controls	CE_sum	70	CE_gasfumes_cat	0.004783261272000697	Gas fumes
Parkinsonism vs Controls	CE_sum	70	CE_metals_cat	0.3345499526209586	Metals
Parkinsonism vs Controls	CE_sum	70	CE_pest_all_cat	0.3026312448761679	Pesticides
Parkinsonism vs Controls	CE_sum	70	CE_sol_ac_cat	6.57609483753601e-8	Aromatic/chlorinated solvents
Parkinsonism vs Controls	CE_sum	71	CE_minedust_cat	0.5800078274371455	Mineral dust
Parkinsonism vs Controls	CE_sum	71	CE_gasfumes_cat	0.0525740125744269	Gas fumes
Parkinsonism vs Controls	CE_sum	71	CE_metals_cat	9.167047647185674e-8	Metals
Parkinsonism vs Controls	CE_sum	71	CE_pest_all_cat	0.01950912486117194	Pesticides
Parkinsonism vs Controls	CE_sum	71	CE_sol_ac_cat	0.34790894345677914	Aromatic/chlorinated solvents
Parkinsonism vs Controls	CE_sum	72	CE_minedust_cat	0.007300297870590732	Mineral dust
Parkinsonism vs Controls	CE_sum	72	CE_gasfumes_cat	0.11330101231781883	Gas fumes
Parkinsonism vs Controls	CE_sum	72	CE_metals_cat	1.7970721907408797e-7	Metals
Parkinsonism vs Controls	CE_sum	72	CE_pest_all_cat	0.8793969992882154	Pesticides
Parkinsonism vs Controls	CE_sum	72	CE_sol_ac_cat	1.5108161558879688e-6	Aromatic/chlorinated solvents
Parkinsonism vs Controls	CE_sum	73	CE_minedust_cat	0.16724024364988394	Mineral dust
Parkinsonism vs Controls	CE_sum	73	CE_gasfumes_cat	0.4971356446407466	Gas fumes
Parkinsonism vs Controls	CE_sum	73	CE_metals_cat	0.21948886553096086	Metals
Parkinsonism vs Controls	CE_sum	73	CE_pest_all_cat	0.09381680418166313	Pesticides
Parkinsonism vs Controls	CE_sum	73	CE_sol_ac_cat	0.02231844199674519	Aromatic/chlorinated solvents
Parkinsonism vs Controls	CE_sum	74	CE_minedust_cat	2.6985775652658825e-9	Mineral dust
Parkinsonism vs Controls	CE_sum	74	CE_gasfumes_cat	0.019493097328814307	Gas fumes
Parkinsonism vs Controls	CE_sum	74	CE_metals_cat	0.4008948431732158	Metals
Parkinsonism vs Controls	CE_sum	74	CE_pest_all_cat	0.32835792051811746	Pesticides
Parkinsonism vs Controls	CE_sum	74	CE_sol_ac_cat	0.2512541362812745	Aromatic/chlorinated solvents
Parkinsonism vs Controls	CE_sum	75	CE_minedust_cat	9.03546228305213e-10	Mineral dust
Parkinsonism vs Controls	CE_sum	75	CE_gasfumes_cat	0.2667705308225051	Gas fumes
Parkinsonism vs Controls	CE_sum	75	CE_metals_cat	0.6294762734016341	Metals
Parkinsonism vs Controls	CE_sum	75	CE_pest_all_cat	0.02360559876486358	Pesticides
Parkinsonism vs Controls	CE_sum	75	CE_sol_ac_cat	0.08014759610745083	Aromatic/chlorinated solvents
Parkinsonism vs Controls	CE_sum	76	CE_minedust_cat	0.02754612533552523	Mineral dust
Parkinsonism vs Controls	CE_sum	76	CE_gasfumes_cat	0.007584492283274576	Gas fumes
Parkinsonism vs Controls	CE_sum	76	CE_metals_cat	0.26509635381594443	Metals
Parkinsonism vs Controls	CE_sum	76	CE_pest_all_cat	0.637079103240545	Pesticides
Parkinsonism vs Controls	CE_sum	76	CE_sol_ac_cat	0.06269392532471074	Aromatic/chlorinated solvents
Parkinsonism vs Controls	CE_sum	77	CE_minedust_cat	0.3007965356731473	Mineral dust
Parkinsonism vs Controls	CE_sum	77	CE_gasfumes_cat	0.11851778409859995	Gas fumes
Parkinsonism vs Controls	CE_sum	77	CE_metals_cat	0.006243321037439743	Metals
Parkinsonism vs Controls	CE_sum	77	CE_pest_all_cat	0.5744423589858811	Pesticides
Parkinsonism vs Controls	CE_sum	77	CE_sol_ac_cat	2.049320595719568e-10	Aromatic/chlorinated solvents
Parkinsonism vs Controls	CE_sum	78	CE_minedust_cat	0.4506334863258335	Mineral dust
Parkinsonism vs Controls	CE_sum	78	CE_gasfumes_cat	0.11270157681694022	Gas fumes
Parkinsonism vs Controls	CE_sum	78	CE_metals_cat	0.01530802544600469	Metals
Parkinsonism vs Controls	CE_sum	78	CE_pest_all_cat	0.4213568307671087	Pesticides
Parkinsonism vs Controls	CE_sum	78	CE_sol_ac_cat	8.064411284730725e-8	Aromatic/chlorinated solvents
Parkinsonism vs Controls	CE_sum	79	CE_minedust_cat	0.021096746752040426	Mineral dust
Parkinsonism vs Controls	CE_sum	79	CE_gasfumes_cat	0.014778465876479517	Gas fumes
Parkinsonism vs Controls	CE_sum	79	CE_metals_cat	0.6113381265505579	Metals
Parkinsonism vs Controls	CE_sum	79	CE_pest_all_cat	0.3262793015797759	Pesticides
Parkinsonism vs Controls	CE_sum	79	CE_sol_ac_cat	0.026507359241146077	Aromatic/chlorinated solvents
Parkinsonism vs Controls	CE_sum	80	CE_minedust_cat	0.06836827358449481	Mineral dust
Parkinsonism vs Controls	CE_sum	80	CE_gasfumes_cat	0.0042099266053894115	Gas fumes
Parkinsonism vs Controls	CE_sum	80	CE_metals_cat	0.7419081041582306	Metals
Parkinsonism vs Controls	CE_sum	80	CE_pest_all_cat	0.009902691417406058	Pesticides
Parkinsonism vs Controls	CE_sum	80	CE_sol_ac_cat	0.17561100423447967	Aromatic/chlorinated solvents
Parkinsonism vs Controls	CE_sum	81	CE_minedust_cat	0.0625276304942509	Mineral dust
Parkinsonism vs Controls	CE_sum	81	CE_gasfumes_cat	0.16884889180225818	Gas fumes
Parkinsonism vs Controls	CE_sum	81	CE_metals_cat	0.08503242087478281	Metals
Parkinsonism vs Controls	CE_sum	81	CE_pest_all_cat	0.49686410182817015	Pesticides
Parkinsonism vs Controls	CE_sum	81	CE_sol_ac_cat	0.18672695500053788	Aromatic/chlorinated solvents
Parkinsonism vs Controls	CE_sum	82	CE_minedust_cat	0.13274971899868535	Mineral dust
Parkinsonism vs Controls	CE_sum	82	CE_gasfumes_cat	2.952968690529982e-7	Gas fumes
Parkinsonism vs Controls	CE_sum	82	CE_metals_cat	0.20021992003616948	Metals
Parkinsonism vs Controls	CE_sum	82	CE_pest_all_cat	0.4668101457978621	Pesticides
Parkinsonism vs Controls	CE_sum	82	CE_sol_ac_cat	0.20021991987041374	Aromatic/chlorinated solvents
Parkinsonism vs Controls	CE_sum	83	CE_minedust_cat	5.652075164990118e-5	Mineral dust
Parkinsonism vs Controls	CE_sum	83	CE_gasfumes_cat	0.08396187873017232	Gas fumes
Parkinsonism vs Controls	CE_sum	83	CE_metals_cat	0.7845248272910699	Metals
Parkinsonism vs Controls	CE_sum	83	CE_pest_all_cat	4.824423540134195e-6	Pesticides
Parkinsonism vs Controls	CE_sum	83	CE_sol_ac_cat	0.13145194880356745	Aromatic/chlorinated solvents
Parkinsonism vs Controls	CE_sum	84	CE_minedust_cat	0.08706344352249043	Mineral dust
Parkinsonism vs Controls	CE_sum	84	CE_gasfumes_cat	0.4358659110337512	Gas fumes
Parkinsonism vs Controls	CE_sum	84	CE_metals_cat	0.4550510612702897	Metals
Parkinsonism vs Controls	CE_sum	84	CE_pest_all_cat	2.3691351630903632e-4	Pesticides
Parkinsonism vs Controls	CE_sum	84	CE_sol_ac_cat	0.021782670657159657	Aromatic/chlorinated solvents
Parkinsonism vs Controls	CE_sum	85	CE_minedust_cat	2.731818593040166e-7	Mineral dust
Parkinsonism vs Controls	CE_sum	85	CE_gasfumes_cat	0.20265557927657976	Gas fumes
Parkinsonism vs Controls	CE_sum	85	CE_metals_cat	1.2390432809009743e-6	Metals
Parkinsonism vs Controls	CE_sum	85	CE_pest_all_cat	0.20165586201612976	Pesticides
Parkinsonism vs Controls	CE_sum	85	CE_sol_ac_cat	0.5956870464821503	Aromatic/chlorinated solvents
Parkinsonism vs Controls	CE_sum	86	CE_minedust_cat	1.21618499136091e-6	Mineral dust
Parkinsonism vs Controls	CE_sum	86	CE_gasfumes_cat	1.0129334246970214e-4	Gas fumes
Parkinsonism vs Controls	CE_sum	86	CE_metals_cat	0.9969097703698014	Metals
Parkinsonism vs Controls	CE_sum	86	CE_pest_all_cat	0.002987719545694037	Pesticides
Parkinsonism vs Controls	CE_sum	86	CE_sol_ac_cat	5.570427097754046e-10	Aromatic/chlorinated solvents
Parkinsonism vs Controls	CE_sum	87	CE_minedust_cat	4.6520561282865315e-8	Mineral dust
Parkinsonism vs Controls	CE_sum	87	CE_gasfumes_cat	0.002206446378173167	Gas fumes
Parkinsonism vs Controls	CE_sum	87	CE_metals_cat	0.6928415197789173	Metals
Parkinsonism vs Controls	CE_sum	87	CE_pest_all_cat	0.03005763233058346	Pesticides
Parkinsonism vs Controls	CE_sum	87	CE_sol_ac_cat	0.27489435499176523	Aromatic/chlorinated solvents
Parkinsonism vs Controls	CE_sum	88	CE_minedust_cat	0.03886132833826879	Mineral dust
Parkinsonism vs Controls	CE_sum	88	CE_gasfumes_cat	0.27490799039619795	Gas fumes
Parkinsonism vs Controls	CE_sum	88	CE_metals_cat	0.0057078794683481145	Metals
Parkinsonism vs Controls	CE_sum	88	CE_pest_all_cat	0.5173155193399629	Pesticides
Parkinsonism vs Controls	CE_sum	88	CE_sol_ac_cat	0.16320728245722257	Aromatic/chlorinated solvents
Parkinsonism vs Controls	CE_sum	89	CE_minedust_cat	0.3928963756704377	Mineral dust
Parkinsonism vs Controls	CE_sum	89	CE_gasfumes_cat	0.052074395283727495	Gas fumes
Parkinsonism vs Controls	CE_sum	89	CE_metals_cat	0.007081514034727987	Metals
Parkinsonism vs Controls	CE_sum	89	CE_pest_all_cat	0.40790776051210714	Pesticides
Parkinsonism vs Controls	CE_sum	89	CE_sol_ac_cat	0.14003995449899956	Aromatic/chlorinated solvents
Parkinsonism vs Controls	CE_sum	90	CE_minedust_cat	0.3783805932673745	Mineral dust
Parkinsonism vs Controls	CE_sum	90	CE_gasfumes_cat	0.0788178045951652	Gas fumes
Parkinsonism vs Controls	CE_sum	90	CE_metals_cat	0.09750556486801526	Metals
Parkinsonism vs Controls	CE_sum	90	CE_pest_all_cat	0.4404388938763523	Pesticides
Parkinsonism vs Controls	CE_sum	90	CE_sol_ac_cat	0.004857143393091935	Aromatic/chlorinated solvents
Parkinsonism vs Controls	CE_sum	91	CE_minedust_cat	0.6874516097713163	Mineral dust
Parkinsonism vs Controls	CE_sum	91	CE_gasfumes_cat	1.2748597642427404e-7	Gas fumes
Parkinsonism vs Controls	CE_sum	91	CE_metals_cat	0.10219244046135123	Metals
Parkinsonism vs Controls	CE_sum	91	CE_pest_all_cat	0.17737381811712663	Pesticides
Parkinsonism vs Controls	CE_sum	91	CE_sol_ac_cat	0.03298200416422971	Aromatic/chlorinated solvents
Parkinsonism vs Controls	CE_sum	92	CE_minedust_cat	0.12561777819540768	Mineral dust
Parkinsonism vs Controls	CE_sum	92	CE_gasfumes_cat	0.005118501312052209	Gas fumes
Parkinsonism vs Controls	CE_sum	92	CE_metals_cat	0.03661454177557168	Metals
Parkinsonism vs Controls	CE_sum	92	CE_pest_all_cat	0.014766328679237863	Pesticides
Parkinsonism vs Controls	CE_sum	92	CE_sol_ac_cat	0.8178828500377313	Aromatic/chlorinated solvents
Parkinsonism vs Controls	CE_sum	93	CE_minedust_cat	0.07829003960528078	Mineral dust
Parkinsonism vs Controls	CE_sum	93	CE_gasfumes_cat	5.195872700618405e-8	Gas fumes
Parkinsonism vs Controls	CE_sum	93	CE_metals_cat	0.001763421984678605	Metals
Parkinsonism vs Controls	CE_sum	93	CE_pest_all_cat	0.25751358362401733	Pesticides
Parkinsonism vs Controls	CE_sum	93	CE_sol_ac_cat	0.6624329028272962	Aromatic/chlorinated solvents
Parkinsonism vs Controls	CE_sum	94	CE_minedust_cat	1.880899251435066e-4	Mineral dust
Parkinsonism vs Controls	CE_sum	94	CE_gasfumes_cat	2.6613208687191635e-7	Gas fumes
Parkinsonism vs Controls	CE_sum	94	CE_metals_cat	0.6414606544928613	Metals
Parkinsonism vs Controls	CE_sum	94	CE_pest_all_cat	0.2893322220360672	Pesticides
Parkinsonism vs Controls	CE_sum	94	CE_sol_ac_cat	0.06901876741384114	Aromatic/chlorinated solvents
Parkinsonism vs Controls	CE_sum	95	CE_minedust_cat	0.001204840747363431	Mineral dust
Parkinsonism vs Controls	CE_sum	95	CE_gasfumes_cat	0.2886567070066966	Gas fumes
Parkinsonism vs Controls	CE_sum	95	CE_metals_cat	0.2929747755736333	Metals
Parkinsonism vs Controls	CE_sum	95	CE_pest_all_cat	0.35033662077677086	Pesticides
Parkinsonism vs Controls	CE_sum	95	CE_sol_ac_cat	0.0668270558955357	Aromatic/chlorinated solvents
Parkinsonism vs Controls	CE_sum	96	CE_minedust_cat	0.003283416534593228	Mineral dust
Parkinsonism vs Controls	CE_sum	96	CE_gasfumes_cat	0.017301960054385456	Gas fumes
Parkinsonism vs Controls	CE_sum	96	CE_metals_cat	0.4385563985191594	Metals
Parkinsonism vs Controls	CE_sum	96	CE_pest_all_cat	0.5406044567240179	Pesticides
Parkinsonism vs Controls	CE_sum	96	CE_sol_ac_cat	2.5376816784448324e-4	Aromatic/chlorinated solvents
Parkinsonism vs Controls	CE_sum	97	CE_minedust_cat	0.28199367379730467	Mineral dust
Parkinsonism vs Controls	CE_sum	97	CE_gasfumes_cat	0.0012235048195587894	Gas fumes
Parkinsonism vs Controls	CE_sum	97	CE_metals_cat	0.6896220605784137	Metals
Parkinsonism vs Controls	CE_sum	97	CE_pest_all_cat	8.124545258875531e-4	Pesticides
Parkinsonism vs Controls	CE_sum	97	CE_sol_ac_cat	0.02634830627883464	Aromatic/chlorinated solvents
Parkinsonism vs Controls	CE_sum	98	CE_minedust_cat	0.020212481267240807	Mineral dust
Parkinsonism vs Controls	CE_sum	98	CE_gasfumes_cat	0.04723884981947071	Gas fumes
Parkinsonism vs Controls	CE_sum	98	CE_metals_cat	0.42041537138353824	Metals
Parkinsonism vs Controls	CE_sum	98	CE_pest_all_cat	0.09068254467087845	Pesticides
Parkinsonism vs Controls	CE_sum	98	CE_sol_ac_cat	0.4214507528588722	Aromatic/chlorinated solvents
Parkinsonism vs Controls	CE_sum	99	CE_minedust_cat	0.10654528479009284	Mineral dust
Parkinsonism vs Controls	CE_sum	99	CE_gasfumes_cat	0.02692690277405545	Gas fumes
Parkinsonism vs Controls	CE_sum	99	CE_metals_cat	0.3189707778135826	Metals
Parkinsonism vs Controls	CE_sum	99	CE_pest_all_cat	0.22858625594516602	Pesticides
Parkinsonism vs Controls	CE_sum	99	CE_sol_ac_cat	0.31897077867710294	Aromatic/chlorinated solvents
Parkinsonism vs Controls	CE_sum	100	CE_minedust_cat	0.0016809154890650567	Mineral dust
Parkinsonism vs Controls	CE_sum	100	CE_gasfumes_cat	0.1462788425732423	Gas fumes
Parkinsonism vs Controls	CE_sum	100	CE_metals_cat	0.2619214942512331	Metals
Parkinsonism vs Controls	CE_sum	100	CE_pest_all_cat	3.797335931728056e-5	Pesticides
Parkinsonism vs Controls	CE_sum	100	CE_sol_ac_cat	0.5900807743271416	Aromatic/chlorinated solvents
PD + Parkinsonism vs Controls	avg_exposure	1	avg_minedust_cat	0.0063631024365299075	Mineral dust (avg)
PD + Parkinsonism vs Controls	avg_exposure	1	avg_gasfumes_cat	0.05200952805491818	Gas fumes (avg)
PD + Parkinsonism vs Controls	avg_exposure	1	avg_metals_cat	0.37431508154519166	Metals (avg)
PD + Parkinsonism vs Controls	avg_exposure	1	avg_pest_all_cat	0.02292568278142984	Pesticides (avg)
PD + Parkinsonism vs Controls	avg_exposure	1	avg_sol_ac_cat	0.5443866051819306	Arom./chlor. solvents (avg)
PD + Parkinsonism vs Controls	avg_exposure	2	avg_minedust_cat	0.27122758844042105	Mineral dust (avg)
PD + Parkinsonism vs Controls	avg_exposure	2	avg_gasfumes_cat	6.0314773761620544e-5	Gas fumes (avg)
PD + Parkinsonism vs Controls	avg_exposure	2	avg_metals_cat	0.09329181610989926	Metals (avg)
PD + Parkinsonism vs Controls	avg_exposure	2	avg_pest_all_cat	0.5532614469598544	Pesticides (avg)
PD + Parkinsonism vs Controls	avg_exposure	2	avg_sol_ac_cat	0.08215883371606389	Arom./chlor. solvents (avg)
PD + Parkinsonism vs Controls	avg_exposure	3	avg_minedust_cat	0.3574664807834459	Mineral dust (avg)
PD + Parkinsonism vs Controls	avg_exposure	3	avg_gasfumes_cat	0.21359259744662257	Gas fumes (avg)
PD + Parkinsonism vs Controls	avg_exposure	3	avg_metals_cat	0.00994136110402608	Metals (avg)
PD + Parkinsonism vs Controls	avg_exposure	3	avg_pest_all_cat	0.3617452171675562	Pesticides (avg)
PD + Parkinsonism vs Controls	avg_exposure	3	avg_sol_ac_cat	0.05725434349834925	Arom./chlor. solvents (avg)
PD + Parkinsonism vs Controls	avg_exposure	4	avg_minedust_cat	5.897997683295141e-9	Mineral dust (avg)
PD + Parkinsonism vs Controls	avg_exposure	4	avg_gasfumes_cat	0.16692390575742655	Gas fumes (avg)
PD + Parkinsonism vs Controls	avg_exposure	4	avg_metals_cat	0.0034393837144904224	Metals (avg)
PD + Parkinsonism vs Controls	avg_exposure	4	avg_pest_all_cat	0.6417085580171634	Pesticides (avg)
PD + Parkinsonism vs Controls	avg_exposure	4	avg_sol_ac_cat	0.18792814661292156	Arom./chlor. solvents (avg)
PD + Parkinsonism vs Controls	avg_exposure	5	avg_minedust_cat	0.05530756402038605	Mineral dust (avg)
PD + Parkinsonism vs Controls	avg_exposure	5	avg_gasfumes_cat	0.16494352037990798	Gas fumes (avg)
PD + Parkinsonism vs Controls	avg_exposure	5	avg_metals_cat	0.14925863289974667	Metals (avg)
PD + Parkinsonism vs Controls	avg_exposure	5	avg_pest_all_cat	0.4308426398107566	Pesticides (avg)
PD + Parkinsonism vs Controls	avg_exposure	5	avg_sol_ac_cat	0.19964764288920328	Arom./chlor. solvents (avg)
PD + Parkinsonism vs Controls	avg_exposure	6	avg_minedust_cat	0.06640798504698928	Mineral dust (avg)
PD + Parkinsonism vs Controls	avg_exposure	6	avg_gasfumes_cat	0.14376810198395568	Gas fumes (avg)
PD + Parkinsonism vs Controls	avg_exposure	6	avg_metals_cat	0.34289883544432076	Metals (avg)
PD + Parkinsonism vs Controls	avg_exposure	6	avg_pest_all_cat	0.2753887645212958	Pesticides (avg)
PD + Parkinsonism vs Controls	avg_exposure	6	avg_sol_ac_cat	0.17153631300343847	Arom./chlor. solvents (avg)
PD + Parkinsonism vs Controls	avg_exposure	7	avg_minedust_cat	0.001402513754372312	Mineral dust (avg)
PD + Parkinsonism vs Controls	avg_exposure	7	avg_gasfumes_cat	0.012209289267262243	Gas fumes (avg)
PD + Parkinsonism vs Controls	avg_exposure	7	avg_metals_cat	0.9180355750689002	Metals (avg)
PD + Parkinsonism vs Controls	avg_exposure	7	avg_pest_all_cat	3.0390866573404097e-9	Pesticides (avg)
PD + Parkinsonism vs Controls	avg_exposure	7	avg_sol_ac_cat	0.06835261887037858	Arom./chlor. solvents (avg)
PD + Parkinsonism vs Controls	avg_exposure	8	avg_minedust_cat	2.709581496935059e-4	Mineral dust (avg)
PD + Parkinsonism vs Controls	avg_exposure	8	avg_gasfumes_cat	0.18998574167571386	Gas fumes (avg)
PD + Parkinsonism vs Controls	avg_exposure	8	avg_metals_cat	0.1898449986222439	Metals (avg)
PD + Parkinsonism vs Controls	avg_exposure	8	avg_pest_all_cat	0.315327699738477	Pesticides (avg)
PD + Parkinsonism vs Controls	avg_exposure	8	avg_sol_ac_cat	0.3045706018138717	Arom./chlor. solvents (avg)
PD + Parkinsonism vs Controls	avg_exposure	9	avg_minedust_cat	0.09679475224634418	Mineral dust (avg)
PD + Parkinsonism vs Controls	avg_exposure	9	avg_gasfumes_cat	0.015577868862304913	Gas fumes (avg)
PD + Parkinsonism vs Controls	avg_exposure	9	avg_metals_cat	0.38973692510021807	Metals (avg)
PD + Parkinsonism vs Controls	avg_exposure	9	avg_pest_all_cat	0.3335766191533117	Pesticides (avg)
PD + Parkinsonism vs Controls	avg_exposure	9	avg_sol_ac_cat	0.16431383463782145	Arom./chlor. solvents (avg)
PD + Parkinsonism vs Controls	avg_exposure	10	avg_minedust_cat	0.5276446739720309	Mineral dust (avg)
PD + Parkinsonism vs Controls	avg_exposure	10	avg_gasfumes_cat	0.12676518938576029	Gas fumes (avg)
PD + Parkinsonism vs Controls	avg_exposure	10	avg_metals_cat	0.021152981712692538	Metals (avg)
PD + Parkinsonism vs Controls	avg_exposure	10	avg_pest_all_cat	0.3244371546808601	Pesticides (avg)
PD + Parkinsonism vs Controls	avg_exposure	10	avg_sol_ac_cat	2.4865619166273134e-10	Arom./chlor. solvents (avg)
PD + Parkinsonism vs Controls	avg_exposure	11	avg_minedust_cat	0.44720956539106715	Mineral dust (avg)
PD + Parkinsonism vs Controls	avg_exposure	11	avg_gasfumes_cat	0.032175443349144614	Gas fumes (avg)
PD + Parkinsonism vs Controls	avg_exposure	11	avg_metals_cat	0.0708808668536334	Metals (avg)
PD + Parkinsonism vs Controls	avg_exposure	11	avg_pest_all_cat	0.10800890053068965	Pesticides (avg)
PD + Parkinsonism vs Controls	avg_exposure	11	avg_sol_ac_cat	0.34172522387546544	Arom./chlor. solvents (avg)
PD + Parkinsonism vs Controls	avg_exposure	12	avg_minedust_cat	0.21491030883373705	Mineral dust (avg)
PD + Parkinsonism vs Controls	avg_exposure	12	avg_gasfumes_cat	1.6996832691537892e-9	Gas fumes (avg)
PD + Parkinsonism vs Controls	avg_exposure	12	avg_metals_cat	0.0026891321575000585	Metals (avg)
PD + Parkinsonism vs Controls	avg_exposure	12	avg_pest_all_cat	0.10031511017198398	Pesticides (avg)
PD + Parkinsonism vs Controls	avg_exposure	12	avg_sol_ac_cat	0.6820854471370955	Arom./chlor. solvents (avg)
PD + Parkinsonism vs Controls	avg_exposure	13	avg_minedust_cat	0.08859322462053847	Mineral dust (avg)
PD + Parkinsonism vs Controls	avg_exposure	13	avg_gasfumes_cat	0.03477831943454743	Gas fumes (avg)
PD + Parkinsonism vs Controls	avg_exposure	13	avg_metals_cat	0.04436223005075738	Metals (avg)
PD + Parkinsonism vs Controls	avg_exposure	13	avg_pest_all_cat	0.6787034819004668	Pesticides (avg)
PD + Parkinsonism vs Controls	avg_exposure	13	avg_sol_ac_cat	0.15356274399369046	Arom./chlor. solvents (avg)
PD + Parkinsonism vs Controls	avg_exposure	14	avg_minedust_cat	0.14846355830342642	Mineral dust (avg)
PD + Parkinsonism vs Controls	avg_exposure	14	avg_gasfumes_cat	0.33965686085017044	Gas fumes (avg)
PD + Parkinsonism vs Controls	avg_exposure	14	avg_metals_cat	0.08859411953656206	Metals (avg)
PD + Parkinsonism vs Controls	avg_exposure	14	avg_pest_all_cat	0.2533887695697101	Pesticides (avg)
PD + Parkinsonism vs Controls	avg_exposure	14	avg_sol_ac_cat	0.16989669174013122	Arom./chlor. solvents (avg)
PD + Parkinsonism vs Controls	avg_exposure	15	avg_minedust_cat	3.1358155621224294e-4	Mineral dust (avg)
PD + Parkinsonism vs Controls	avg_exposure	15	avg_gasfumes_cat	0.4016700638178481	Gas fumes (avg)
PD + Parkinsonism vs Controls	avg_exposure	15	avg_metals_cat	0.026942293847645002	Metals (avg)
PD + Parkinsonism vs Controls	avg_exposure	15	avg_pest_all_cat	0.5360233776329086	Pesticides (avg)
PD + Parkinsonism vs Controls	avg_exposure	15	avg_sol_ac_cat	0.035050683145386015	Arom./chlor. solvents (avg)
PD + Parkinsonism vs Controls	avg_exposure	16	avg_minedust_cat	0.2257806374751052	Mineral dust (avg)
PD + Parkinsonism vs Controls	avg_exposure	16	avg_gasfumes_cat	0.24453511298089817	Gas fumes (avg)
PD + Parkinsonism vs Controls	avg_exposure	16	avg_metals_cat	0.2300771302506396	Metals (avg)
PD + Parkinsonism vs Controls	avg_exposure	16	avg_pest_all_cat	0.2625407388412327	Pesticides (avg)
PD + Parkinsonism vs Controls	avg_exposure	16	avg_sol_ac_cat	0.03706638045212415	Arom./chlor. solvents (avg)
PD + Parkinsonism vs Controls	avg_exposure	17	avg_minedust_cat	0.35381440615531273	Mineral dust (avg)
PD + Parkinsonism vs Controls	avg_exposure	17	avg_gasfumes_cat	0.018334784321078147	Gas fumes (avg)
PD + Parkinsonism vs Controls	avg_exposure	17	avg_metals_cat	0.381225489373432	Metals (avg)
PD + Parkinsonism vs Controls	avg_exposure	17	avg_pest_all_cat	0.23240364428022628	Pesticides (avg)
PD + Parkinsonism vs Controls	avg_exposure	17	avg_sol_ac_cat	0.014221675869950667	Arom./chlor. solvents (avg)
PD + Parkinsonism vs Controls	avg_exposure	18	avg_minedust_cat	0.009512383822491016	Mineral dust (avg)
PD + Parkinsonism vs Controls	avg_exposure	18	avg_gasfumes_cat	0.006133006983719371	Gas fumes (avg)
PD + Parkinsonism vs Controls	avg_exposure	18	avg_metals_cat	0.38855232022313213	Metals (avg)
PD + Parkinsonism vs Controls	avg_exposure	18	avg_pest_all_cat	0.3613349032587432	Pesticides (avg)
PD + Parkinsonism vs Controls	avg_exposure	18	avg_sol_ac_cat	0.2344673857119144	Arom./chlor. solvents (avg)
PD + Parkinsonism vs Controls	avg_exposure	19	avg_minedust_cat	0.006829833523106515	Mineral dust (avg)
PD + Parkinsonism vs Controls	avg_exposure	19	avg_gasfumes_cat	0.009087775651352291	Gas fumes (avg)
PD + Parkinsonism vs Controls	avg_exposure	19	avg_metals_cat	0.20791997763875308	Metals (avg)
PD + Parkinsonism vs Controls	avg_exposure	19	avg_pest_all_cat	0.6339313074539054	Pesticides (avg)
PD + Parkinsonism vs Controls	avg_exposure	19	avg_sol_ac_cat	0.1422311057328823	Arom./chlor. solvents (avg)
PD + Parkinsonism vs Controls	avg_exposure	20	avg_minedust_cat	0.08380424359060133	Mineral dust (avg)
PD + Parkinsonism vs Controls	avg_exposure	20	avg_gasfumes_cat	0.05739222707465799	Gas fumes (avg)
PD + Parkinsonism vs Controls	avg_exposure	20	avg_metals_cat	0.11526516125286332	Metals (avg)
PD + Parkinsonism vs Controls	avg_exposure	20	avg_pest_all_cat	0.7356763988077147	Pesticides (avg)
PD + Parkinsonism vs Controls	avg_exposure	20	avg_sol_ac_cat	0.00786196927416315	Arom./chlor. solvents (avg)
PD + Parkinsonism vs Controls	avg_exposure	21	avg_minedust_cat	0.11600434966679998	Mineral dust (avg)
PD + Parkinsonism vs Controls	avg_exposure	21	avg_gasfumes_cat	0.050998760897284584	Gas fumes (avg)
PD + Parkinsonism vs Controls	avg_exposure	21	avg_metals_cat	0.6635128841702389	Metals (avg)
PD + Parkinsonism vs Controls	avg_exposure	21	avg_pest_all_cat	0.011102731776429524	Pesticides (avg)
PD + Parkinsonism vs Controls	avg_exposure	21	avg_sol_ac_cat	0.1583812734892471	Arom./chlor. solvents (avg)
PD + Parkinsonism vs Controls	avg_exposure	22	avg_minedust_cat	0.08351783944777202	Mineral dust (avg)
PD + Parkinsonism vs Controls	avg_exposure	22	avg_gasfumes_cat	0.014738444567551244	Gas fumes (avg)
PD + Parkinsonism vs Controls	avg_exposure	22	avg_metals_cat	0.01816950179097159	Metals (avg)
PD + Parkinsonism vs Controls	avg_exposure	22	avg_pest_all_cat	0.6934771095767643	Pesticides (avg)
PD + Parkinsonism vs Controls	avg_exposure	22	avg_sol_ac_cat	0.19009710461694082	Arom./chlor. solvents (avg)
PD + Parkinsonism vs Controls	avg_exposure	23	avg_minedust_cat	0.2633767279484457	Mineral dust (avg)
PD + Parkinsonism vs Controls	avg_exposure	23	avg_gasfumes_cat	0.1154190263539527	Gas fumes (avg)
PD + Parkinsonism vs Controls	avg_exposure	23	avg_metals_cat	0.06362448914449989	Metals (avg)
PD + Parkinsonism vs Controls	avg_exposure	23	avg_pest_all_cat	0.5320429766768286	Pesticides (avg)
PD + Parkinsonism vs Controls	avg_exposure	23	avg_sol_ac_cat	0.02553677987627311	Arom./chlor. solvents (avg)
PD + Parkinsonism vs Controls	avg_exposure	24	avg_minedust_cat	0.004442037059592327	Mineral dust (avg)
PD + Parkinsonism vs Controls	avg_exposure	24	avg_gasfumes_cat	0.3901228240107257	Gas fumes (avg)
PD + Parkinsonism vs Controls	avg_exposure	24	avg_metals_cat	1.6885797128142043e-4	Metals (avg)
PD + Parkinsonism vs Controls	avg_exposure	24	avg_pest_all_cat	0.10741472224167518	Pesticides (avg)
PD + Parkinsonism vs Controls	avg_exposure	24	avg_sol_ac_cat	0.49785155871672526	Arom./chlor. solvents (avg)
PD + Parkinsonism vs Controls	avg_exposure	25	avg_minedust_cat	0.25647863798057635	Mineral dust (avg)
PD + Parkinsonism vs Controls	avg_exposure	25	avg_gasfumes_cat	0.12574132306831007	Gas fumes (avg)
PD + Parkinsonism vs Controls	avg_exposure	25	avg_metals_cat	0.1664129116306992	Metals (avg)
PD + Parkinsonism vs Controls	avg_exposure	25	avg_pest_all_cat	0.39793130870241783	Pesticides (avg)
PD + Parkinsonism vs Controls	avg_exposure	25	avg_sol_ac_cat	0.05343581861799643	Arom./chlor. solvents (avg)
PD + Parkinsonism vs Controls	avg_exposure	26	avg_minedust_cat	0.032289245383447414	Mineral dust (avg)
PD + Parkinsonism vs Controls	avg_exposure	26	avg_gasfumes_cat	0.023246722238568086	Gas fumes (avg)
PD + Parkinsonism vs Controls	avg_exposure	26	avg_metals_cat	0.23585632660871367	Metals (avg)
PD + Parkinsonism vs Controls	avg_exposure	26	avg_pest_all_cat	0.7079471346740511	Pesticides (avg)
PD + Parkinsonism vs Controls	avg_exposure	26	avg_sol_ac_cat	6.605710952200531e-4	Arom./chlor. solvents (avg)
PD + Parkinsonism vs Controls	avg_exposure	27	avg_minedust_cat	0.002712409140932724	Mineral dust (avg)
PD + Parkinsonism vs Controls	avg_exposure	27	avg_gasfumes_cat	0.026245015579791087	Gas fumes (avg)
PD + Parkinsonism vs Controls	avg_exposure	27	avg_metals_cat	0.18207032600074177	Metals (avg)
PD + Parkinsonism vs Controls	avg_exposure	27	avg_pest_all_cat	0.3420963423939665	Pesticides (avg)
PD + Parkinsonism vs Controls	avg_exposure	27	avg_sol_ac_cat	0.4468759068845686	Arom./chlor. solvents (avg)
PD + Parkinsonism vs Controls	avg_exposure	28	avg_minedust_cat	0.17070195180433237	Mineral dust (avg)
PD + Parkinsonism vs Controls	avg_exposure	28	avg_gasfumes_cat	0.2775442102296851	Gas fumes (avg)
PD + Parkinsonism vs Controls	avg_exposure	28	avg_metals_cat	0.1506545507383092	Metals (avg)
PD + Parkinsonism vs Controls	avg_exposure	28	avg_pest_all_cat	0.2650827657329572	Pesticides (avg)
PD + Parkinsonism vs Controls	avg_exposure	28	avg_sol_ac_cat	0.13601652149471524	Arom./chlor. solvents (avg)
PD + Parkinsonism vs Controls	avg_exposure	29	avg_minedust_cat	0.05612264299521673	Mineral dust (avg)
PD + Parkinsonism vs Controls	avg_exposure	29	avg_gasfumes_cat	0.08287786462286337	Gas fumes (avg)
PD + Parkinsonism vs Controls	avg_exposure	29	avg_metals_cat	0.17566194571192814	Metals (avg)
PD + Parkinsonism vs Controls	avg_exposure	29	avg_pest_all_cat	0.02479179757530627	Pesticides (avg)
PD + Parkinsonism vs Controls	avg_exposure	29	avg_sol_ac_cat	0.6605457490946852	Arom./chlor. solvents (avg)
PD + Parkinsonism vs Controls	avg_exposure	30	avg_minedust_cat	0.18260057646083627	Mineral dust (avg)
PD + Parkinsonism vs Controls	avg_exposure	30	avg_gasfumes_cat	0.08083250896068277	Gas fumes (avg)
PD + Parkinsonism vs Controls	avg_exposure	30	avg_metals_cat	0.04658984311938746	Metals (avg)
PD + Parkinsonism vs Controls	avg_exposure	30	avg_pest_all_cat	0.4083712732083946	Pesticides (avg)
PD + Parkinsonism vs Controls	avg_exposure	30	avg_sol_ac_cat	0.28160579825069854	Arom./chlor. solvents (avg)
PD + Parkinsonism vs Controls	avg_exposure	31	avg_minedust_cat	0.13142335436032693	Mineral dust (avg)
PD + Parkinsonism vs Controls	avg_exposure	31	avg_gasfumes_cat	0.009133476672537761	Gas fumes (avg)
PD + Parkinsonism vs Controls	avg_exposure	31	avg_metals_cat	0.12139706978129082	Metals (avg)
PD + Parkinsonism vs Controls	avg_exposure	31	avg_pest_all_cat	0.32087599149756885	Pesticides (avg)
PD + Parkinsonism vs Controls	avg_exposure	31	avg_sol_ac_cat	0.4171701076882758	Arom./chlor. solvents (avg)
PD + Parkinsonism vs Controls	avg_exposure	32	avg_minedust_cat	0.02306085452802669	Mineral dust (avg)
PD + Parkinsonism vs Controls	avg_exposure	32	avg_gasfumes_cat	0.012655060442003362	Gas fumes (avg)
PD + Parkinsonism vs Controls	avg_exposure	32	avg_metals_cat	0.5174443253321375	Metals (avg)
PD + Parkinsonism vs Controls	avg_exposure	32	avg_pest_all_cat	0.2139670953231879	Pesticides (avg)
PD + Parkinsonism vs Controls	avg_exposure	32	avg_sol_ac_cat	0.2328726643746443	Arom./chlor. solvents (avg)
PD + Parkinsonism vs Controls	avg_exposure	33	avg_minedust_cat	0.04720120140982441	Mineral dust (avg)
PD + Parkinsonism vs Controls	avg_exposure	33	avg_gasfumes_cat	3.2096946353761067e-10	Gas fumes (avg)
PD + Parkinsonism vs Controls	avg_exposure	33	avg_metals_cat	0.33382548413394214	Metals (avg)
PD + Parkinsonism vs Controls	avg_exposure	33	avg_pest_all_cat	0.47807564862762947	Pesticides (avg)
PD + Parkinsonism vs Controls	avg_exposure	33	avg_sol_ac_cat	0.1408976655076347	Arom./chlor. solvents (avg)
PD + Parkinsonism vs Controls	avg_exposure	34	avg_minedust_cat	0.06587125640046368	Mineral dust (avg)
PD + Parkinsonism vs Controls	avg_exposure	34	avg_gasfumes_cat	0.0170850364861164	Gas fumes (avg)
PD + Parkinsonism vs Controls	avg_exposure	34	avg_metals_cat	0.028641016347888956	Metals (avg)
PD + Parkinsonism vs Controls	avg_exposure	34	avg_pest_all_cat	0.8548298111698545	Pesticides (avg)
PD + Parkinsonism vs Controls	avg_exposure	34	avg_sol_ac_cat	0.03357287959567612	Arom./chlor. solvents (avg)
PD + Parkinsonism vs Controls	avg_exposure	35	avg_minedust_cat	0.077643331137815	Mineral dust (avg)
PD + Parkinsonism vs Controls	avg_exposure	35	avg_gasfumes_cat	0.28957282977019555	Gas fumes (avg)
PD + Parkinsonism vs Controls	avg_exposure	35	avg_metals_cat	0.09584611316329945	Metals (avg)
PD + Parkinsonism vs Controls	avg_exposure	35	avg_pest_all_cat	0.5032241707695202	Pesticides (avg)
PD + Parkinsonism vs Controls	avg_exposure	35	avg_sol_ac_cat	0.0337135551591707	Arom./chlor. solvents (avg)
PD + Parkinsonism vs Controls	avg_exposure	36	avg_minedust_cat	0.38073769365045274	Mineral dust (avg)
PD + Parkinsonism vs Controls	avg_exposure	36	avg_gasfumes_cat	0.038452297702439464	Gas fumes (avg)
PD + Parkinsonism vs Controls	avg_exposure	36	avg_metals_cat	0.03528480087609241	Metals (avg)
PD + Parkinsonism vs Controls	avg_exposure	36	avg_pest_all_cat	0.4333151551304089	Pesticides (avg)
PD + Parkinsonism vs Controls	avg_exposure	36	avg_sol_ac_cat	0.11221005264060695	Arom./chlor. solvents (avg)
PD + Parkinsonism vs Controls	avg_exposure	37	avg_minedust_cat	0.07783974725608414	Mineral dust (avg)
PD + Parkinsonism vs Controls	avg_exposure	37	avg_gasfumes_cat	0.10312974510218482	Gas fumes (avg)
PD + Parkinsonism vs Controls	avg_exposure	37	avg_metals_cat	0.30410958443920705	Metals (avg)
PD + Parkinsonism vs Controls	avg_exposure	37	avg_pest_all_cat	0.5083541240978463	Pesticides (avg)
PD + Parkinsonism vs Controls	avg_exposure	37	avg_sol_ac_cat	0.006566799104677476	Arom./chlor. solvents (avg)
PD + Parkinsonism vs Controls	avg_exposure	38	avg_minedust_cat	0.7311838823327536	Mineral dust (avg)
PD + Parkinsonism vs Controls	avg_exposure	38	avg_gasfumes_cat	6.304917757020097e-4	Gas fumes (avg)
PD + Parkinsonism vs Controls	avg_exposure	38	avg_metals_cat	0.1812642256702068	Metals (avg)
PD + Parkinsonism vs Controls	avg_exposure	38	avg_pest_all_cat	0.025696993720674365	Pesticides (avg)
PD + Parkinsonism vs Controls	avg_exposure	38	avg_sol_ac_cat	0.06122440650066309	Arom./chlor. solvents (avg)
PD + Parkinsonism vs Controls	avg_exposure	39	avg_minedust_cat	0.0023696933854877858	Mineral dust (avg)
PD + Parkinsonism vs Controls	avg_exposure	39	avg_gasfumes_cat	0.033656415163437786	Gas fumes (avg)
PD + Parkinsonism vs Controls	avg_exposure	39	avg_metals_cat	0.025861213033707153	Metals (avg)
PD + Parkinsonism vs Controls	avg_exposure	39	avg_pest_all_cat	0.7950924982004979	Pesticides (avg)
PD + Parkinsonism vs Controls	avg_exposure	39	avg_sol_ac_cat	0.14302018021686982	Arom./chlor. solvents (avg)
PD + Parkinsonism vs Controls	avg_exposure	40	avg_minedust_cat	0.006414599772960618	Mineral dust (avg)
PD + Parkinsonism vs Controls	avg_exposure	40	avg_gasfumes_cat	0.04578182018489165	Gas fumes (avg)
PD + Parkinsonism vs Controls	avg_exposure	40	avg_metals_cat	0.05254184500031382	Metals (avg)
PD + Parkinsonism vs Controls	avg_exposure	40	avg_pest_all_cat	0.06604804957644851	Pesticides (avg)
PD + Parkinsonism vs Controls	avg_exposure	40	avg_sol_ac_cat	0.8292136854653854	Arom./chlor. solvents (avg)
PD + Parkinsonism vs Controls	avg_exposure	41	avg_minedust_cat	0.1529816133381369	Mineral dust (avg)
PD + Parkinsonism vs Controls	avg_exposure	41	avg_gasfumes_cat	0.08287594321877138	Gas fumes (avg)
PD + Parkinsonism vs Controls	avg_exposure	41	avg_metals_cat	0.22419716360730108	Metals (avg)
PD + Parkinsonism vs Controls	avg_exposure	41	avg_pest_all_cat	0.5314595204956536	Pesticides (avg)
PD + Parkinsonism vs Controls	avg_exposure	41	avg_sol_ac_cat	0.008485759340137011	Arom./chlor. solvents (avg)
PD + Parkinsonism vs Controls	avg_exposure	42	avg_minedust_cat	0.07873836582727083	Mineral dust (avg)
PD + Parkinsonism vs Controls	avg_exposure	42	avg_gasfumes_cat	0.0023883679969025013	Gas fumes (avg)
PD + Parkinsonism vs Controls	avg_exposure	42	avg_metals_cat	0.08903699230459915	Metals (avg)
PD + Parkinsonism vs Controls	avg_exposure	42	avg_pest_all_cat	0.8180312210553922	Pesticides (avg)
PD + Parkinsonism vs Controls	avg_exposure	42	avg_sol_ac_cat	0.011805052815835593	Arom./chlor. solvents (avg)
PD + Parkinsonism vs Controls	avg_exposure	43	avg_minedust_cat	0.16170586927789368	Mineral dust (avg)
PD + Parkinsonism vs Controls	avg_exposure	43	avg_gasfumes_cat	0.06936023354300393	Gas fumes (avg)
PD + Parkinsonism vs Controls	avg_exposure	43	avg_metals_cat	0.025480096414766156	Metals (avg)
PD + Parkinsonism vs Controls	avg_exposure	43	avg_pest_all_cat	0.571665326097179	Pesticides (avg)
PD + Parkinsonism vs Controls	avg_exposure	43	avg_sol_ac_cat	0.17178847466715777	Arom./chlor. solvents (avg)
PD + Parkinsonism vs Controls	avg_exposure	44	avg_minedust_cat	0.014341027707450934	Mineral dust (avg)
PD + Parkinsonism vs Controls	avg_exposure	44	avg_gasfumes_cat	0.0030291338431750704	Gas fumes (avg)
PD + Parkinsonism vs Controls	avg_exposure	44	avg_metals_cat	0.13168463258701263	Metals (avg)
PD + Parkinsonism vs Controls	avg_exposure	44	avg_pest_all_cat	0.7927807284896587	Pesticides (avg)
PD + Parkinsonism vs Controls	avg_exposure	44	avg_sol_ac_cat	0.05816447737270347	Arom./chlor. solvents (avg)
PD + Parkinsonism vs Controls	avg_exposure	45	avg_minedust_cat	0.13211545070123962	Mineral dust (avg)
PD + Parkinsonism vs Controls	avg_exposure	45	avg_gasfumes_cat	0.07205118982139282	Gas fumes (avg)
PD + Parkinsonism vs Controls	avg_exposure	45	avg_metals_cat	0.6420863957850236	Metals (avg)
PD + Parkinsonism vs Controls	avg_exposure	45	avg_pest_all_cat	0.0330307694010008	Pesticides (avg)
PD + Parkinsonism vs Controls	avg_exposure	45	avg_sol_ac_cat	0.12071619429134307	Arom./chlor. solvents (avg)
PD + Parkinsonism vs Controls	avg_exposure	46	avg_minedust_cat	8.294804484264819e-4	Mineral dust (avg)
PD + Parkinsonism vs Controls	avg_exposure	46	avg_gasfumes_cat	0.003229858122489	Gas fumes (avg)
PD + Parkinsonism vs Controls	avg_exposure	46	avg_metals_cat	0.7557535404795405	Metals (avg)
PD + Parkinsonism vs Controls	avg_exposure	46	avg_pest_all_cat	0.19464665296227854	Pesticides (avg)
PD + Parkinsonism vs Controls	avg_exposure	46	avg_sol_ac_cat	0.04554046798726497	Arom./chlor. solvents (avg)
PD + Parkinsonism vs Controls	avg_exposure	47	avg_minedust_cat	0.08221623347321325	Mineral dust (avg)
PD + Parkinsonism vs Controls	avg_exposure	47	avg_gasfumes_cat	0.3253853271394189	Gas fumes (avg)
PD + Parkinsonism vs Controls	avg_exposure	47	avg_metals_cat	0.05291914378646686	Metals (avg)
PD + Parkinsonism vs Controls	avg_exposure	47	avg_pest_all_cat	0.25307167073861625	Pesticides (avg)
PD + Parkinsonism vs Controls	avg_exposure	47	avg_sol_ac_cat	0.28640762486228466	Arom./chlor. solvents (avg)
PD + Parkinsonism vs Controls	avg_exposure	48	avg_minedust_cat	0.05358725802416607	Mineral dust (avg)
PD + Parkinsonism vs Controls	avg_exposure	48	avg_gasfumes_cat	0.5483842193664541	Gas fumes (avg)
PD + Parkinsonism vs Controls	avg_exposure	48	avg_metals_cat	0.20566377379651302	Metals (avg)
PD + Parkinsonism vs Controls	avg_exposure	48	avg_pest_all_cat	0.18691157859336055	Pesticides (avg)
PD + Parkinsonism vs Controls	avg_exposure	48	avg_sol_ac_cat	0.00545317021950642	Arom./chlor. solvents (avg)
PD + Parkinsonism vs Controls	avg_exposure	49	avg_minedust_cat	0.0699164344537239	Mineral dust (avg)
PD + Parkinsonism vs Controls	avg_exposure	49	avg_gasfumes_cat	0.038088567683407286	Gas fumes (avg)
PD + Parkinsonism vs Controls	avg_exposure	49	avg_metals_cat	0.24435676952301022	Metals (avg)
PD + Parkinsonism vs Controls	avg_exposure	49	avg_pest_all_cat	0.40785357681380885	Pesticides (avg)
PD + Parkinsonism vs Controls	avg_exposure	49	avg_sol_ac_cat	0.2397846515260495	Arom./chlor. solvents (avg)
PD + Parkinsonism vs Controls	avg_exposure	50	avg_minedust_cat	0.07268884229092133	Mineral dust (avg)
PD + Parkinsonism vs Controls	avg_exposure	50	avg_gasfumes_cat	0.15103074385690796	Gas fumes (avg)
PD + Parkinsonism vs Controls	avg_exposure	50	avg_metals_cat	0.48703161275934015	Metals (avg)
PD + Parkinsonism vs Controls	avg_exposure	50	avg_pest_all_cat	0.2135586053116795	Pesticides (avg)
PD + Parkinsonism vs Controls	avg_exposure	50	avg_sol_ac_cat	0.07569019578115116	Arom./chlor. solvents (avg)
PD + Parkinsonism vs Controls	avg_exposure	51	avg_minedust_cat	0.06158915296200529	Mineral dust (avg)
PD + Parkinsonism vs Controls	avg_exposure	51	avg_gasfumes_cat	0.03258987109495631	Gas fumes (avg)
PD + Parkinsonism vs Controls	avg_exposure	51	avg_metals_cat	0.22564285335641632	Metals (avg)
PD + Parkinsonism vs Controls	avg_exposure	51	avg_pest_all_cat	0.3442721970109439	Pesticides (avg)
PD + Parkinsonism vs Controls	avg_exposure	51	avg_sol_ac_cat	0.335905925575678	Arom./chlor. solvents (avg)
PD + Parkinsonism vs Controls	avg_exposure	52	avg_minedust_cat	0.1366014867068724	Mineral dust (avg)
PD + Parkinsonism vs Controls	avg_exposure	52	avg_gasfumes_cat	0.00304661851550453	Gas fumes (avg)
PD + Parkinsonism vs Controls	avg_exposure	52	avg_metals_cat	0.34503712249968943	Metals (avg)
PD + Parkinsonism vs Controls	avg_exposure	52	avg_pest_all_cat	0.4004772302524061	Pesticides (avg)
PD + Parkinsonism vs Controls	avg_exposure	52	avg_sol_ac_cat	0.11483754202552801	Arom./chlor. solvents (avg)
PD + Parkinsonism vs Controls	avg_exposure	53	avg_minedust_cat	0.13493868632172085	Mineral dust (avg)
PD + Parkinsonism vs Controls	avg_exposure	53	avg_gasfumes_cat	0.14509863369632411	Gas fumes (avg)
PD + Parkinsonism vs Controls	avg_exposure	53	avg_metals_cat	0.044592322378839026	Metals (avg)
PD + Parkinsonism vs Controls	avg_exposure	53	avg_pest_all_cat	0.599717869480043	Pesticides (avg)
PD + Parkinsonism vs Controls	avg_exposure	53	avg_sol_ac_cat	0.07565248812307244	Arom./chlor. solvents (avg)
PD + Parkinsonism vs Controls	avg_exposure	54	avg_minedust_cat	0.23830236575023855	Mineral dust (avg)
PD + Parkinsonism vs Controls	avg_exposure	54	avg_gasfumes_cat	0.0350174873748485	Gas fumes (avg)
PD + Parkinsonism vs Controls	avg_exposure	54	avg_metals_cat	0.20736531123812232	Metals (avg)
PD + Parkinsonism vs Controls	avg_exposure	54	avg_pest_all_cat	0.3752331730102794	Pesticides (avg)
PD + Parkinsonism vs Controls	avg_exposure	54	avg_sol_ac_cat	0.14408166262651112	Arom./chlor. solvents (avg)
PD + Parkinsonism vs Controls	avg_exposure	55	avg_minedust_cat	0.2532289586279952	Mineral dust (avg)
PD + Parkinsonism vs Controls	avg_exposure	55	avg_gasfumes_cat	0.1227764158340217	Gas fumes (avg)
PD + Parkinsonism vs Controls	avg_exposure	55	avg_metals_cat	4.048935347523787e-4	Metals (avg)
PD + Parkinsonism vs Controls	avg_exposure	55	avg_pest_all_cat	0.6235897318768042	Pesticides (avg)
PD + Parkinsonism vs Controls	avg_exposure	55	avg_sol_ac_cat	1.2642676082466204e-10	Arom./chlor. solvents (avg)
PD + Parkinsonism vs Controls	avg_exposure	56	avg_minedust_cat	6.585717353362798e-9	Mineral dust (avg)
PD + Parkinsonism vs Controls	avg_exposure	56	avg_gasfumes_cat	1.6209458643955042e-9	Gas fumes (avg)
PD + Parkinsonism vs Controls	avg_exposure	56	avg_metals_cat	0.2553493295346357	Metals (avg)
PD + Parkinsonism vs Controls	avg_exposure	56	avg_pest_all_cat	0.4959504509737212	Pesticides (avg)
PD + Parkinsonism vs Controls	avg_exposure	56	avg_sol_ac_cat	0.24870021128497977	Arom./chlor. solvents (avg)
PD + Parkinsonism vs Controls	avg_exposure	57	avg_minedust_cat	0.11406208489350611	Mineral dust (avg)
PD + Parkinsonism vs Controls	avg_exposure	57	avg_gasfumes_cat	0.06340366777754093	Gas fumes (avg)
PD + Parkinsonism vs Controls	avg_exposure	57	avg_metals_cat	0.3161054431628938	Metals (avg)
PD + Parkinsonism vs Controls	avg_exposure	57	avg_pest_all_cat	0.03349782383619688	Pesticides (avg)
PD + Parkinsonism vs Controls	avg_exposure	57	avg_sol_ac_cat	0.47293098032986264	Arom./chlor. solvents (avg)
PD + Parkinsonism vs Controls	avg_exposure	58	avg_minedust_cat	0.0027925672305648417	Mineral dust (avg)
PD + Parkinsonism vs Controls	avg_exposure	58	avg_gasfumes_cat	0.5420913425834535	Gas fumes (avg)
PD + Parkinsonism vs Controls	avg_exposure	58	avg_metals_cat	0.13854844299702895	Metals (avg)
PD + Parkinsonism vs Controls	avg_exposure	58	avg_pest_all_cat	0.28769477551973804	Pesticides (avg)
PD + Parkinsonism vs Controls	avg_exposure	58	avg_sol_ac_cat	0.0288728716692144	Arom./chlor. solvents (avg)
PD + Parkinsonism vs Controls	avg_exposure	59	avg_minedust_cat	8.940931164566224e-10	Mineral dust (avg)
PD + Parkinsonism vs Controls	avg_exposure	59	avg_gasfumes_cat	0.15098128931184568	Gas fumes (avg)
PD + Parkinsonism vs Controls	avg_exposure	59	avg_metals_cat	0.24677125499445393	Metals (avg)
PD + Parkinsonism vs Controls	avg_exposure	59	avg_pest_all_cat	0.2836760177650287	Pesticides (avg)
PD + Parkinsonism vs Controls	avg_exposure	59	avg_sol_ac_cat	0.3185714370345784	Arom./chlor. solvents (avg)
PD + Parkinsonism vs Controls	avg_exposure	60	avg_minedust_cat	0.04481106972932092	Mineral dust (avg)
PD + Parkinsonism vs Controls	avg_exposure	60	avg_gasfumes_cat	0.002655777702317653	Gas fumes (avg)
PD + Parkinsonism vs Controls	avg_exposure	60	avg_metals_cat	0.0346235304980677	Metals (avg)
PD + Parkinsonism vs Controls	avg_exposure	60	avg_pest_all_cat	0.5186419913166112	Pesticides (avg)
PD + Parkinsonism vs Controls	avg_exposure	60	avg_sol_ac_cat	0.39926763075368316	Arom./chlor. solvents (avg)
PD + Parkinsonism vs Controls	avg_exposure	61	avg_minedust_cat	0.017005166554137023	Mineral dust (avg)
PD + Parkinsonism vs Controls	avg_exposure	61	avg_gasfumes_cat	0.15588210903407515	Gas fumes (avg)
PD + Parkinsonism vs Controls	avg_exposure	61	avg_metals_cat	0.02744643158854372	Metals (avg)
PD + Parkinsonism vs Controls	avg_exposure	61	avg_pest_all_cat	0.7026822331602117	Pesticides (avg)
PD + Parkinsonism vs Controls	avg_exposure	61	avg_sol_ac_cat	0.09698405966303235	Arom./chlor. solvents (avg)
PD + Parkinsonism vs Controls	avg_exposure	62	avg_minedust_cat	0.36204584882737456	Mineral dust (avg)
PD + Parkinsonism vs Controls	avg_exposure	62	avg_gasfumes_cat	0.15139079471486788	Gas fumes (avg)
PD + Parkinsonism vs Controls	avg_exposure	62	avg_metals_cat	0.010181374626362937	Metals (avg)
PD + Parkinsonism vs Controls	avg_exposure	62	avg_pest_all_cat	0.458288045538026	Pesticides (avg)
PD + Parkinsonism vs Controls	avg_exposure	62	avg_sol_ac_cat	0.018093936293368813	Arom./chlor. solvents (avg)
PD + Parkinsonism vs Controls	avg_exposure	63	avg_minedust_cat	0.05143113220289983	Mineral dust (avg)
PD + Parkinsonism vs Controls	avg_exposure	63	avg_gasfumes_cat	0.005547109334854662	Gas fumes (avg)
PD + Parkinsonism vs Controls	avg_exposure	63	avg_metals_cat	0.3207285719523609	Metals (avg)
PD + Parkinsonism vs Controls	avg_exposure	63	avg_pest_all_cat	0.29765529035461374	Pesticides (avg)
PD + Parkinsonism vs Controls	avg_exposure	63	avg_sol_ac_cat	0.32463789615527106	Arom./chlor. solvents (avg)
PD + Parkinsonism vs Controls	avg_exposure	64	avg_minedust_cat	0.011036143639240947	Mineral dust (avg)
PD + Parkinsonism vs Controls	avg_exposure	64	avg_gasfumes_cat	0.010514581655128	Gas fumes (avg)
PD + Parkinsonism vs Controls	avg_exposure	64	avg_metals_cat	0.4385062548620242	Metals (avg)
PD + Parkinsonism vs Controls	avg_exposure	64	avg_pest_all_cat	0.3719267797005143	Pesticides (avg)
PD + Parkinsonism vs Controls	avg_exposure	64	avg_sol_ac_cat	0.16801624014309285	Arom./chlor. solvents (avg)
PD + Parkinsonism vs Controls	avg_exposure	65	avg_minedust_cat	1.0933641083658509e-9	Mineral dust (avg)
PD + Parkinsonism vs Controls	avg_exposure	65	avg_gasfumes_cat	0.03511467462948231	Gas fumes (avg)
PD + Parkinsonism vs Controls	avg_exposure	65	avg_metals_cat	7.289014030955925e-10	Metals (avg)
PD + Parkinsonism vs Controls	avg_exposure	65	avg_pest_all_cat	0.7562680161664369	Pesticides (avg)
PD + Parkinsonism vs Controls	avg_exposure	65	avg_sol_ac_cat	0.20861730738181547	Arom./chlor. solvents (avg)
PD + Parkinsonism vs Controls	avg_exposure	66	avg_minedust_cat	0.2734250745607933	Mineral dust (avg)
PD + Parkinsonism vs Controls	avg_exposure	66	avg_gasfumes_cat	0.1251544201379596	Gas fumes (avg)
PD + Parkinsonism vs Controls	avg_exposure	66	avg_metals_cat	0.0837474023810508	Metals (avg)
PD + Parkinsonism vs Controls	avg_exposure	66	avg_pest_all_cat	0.4345666112045813	Pesticides (avg)
PD + Parkinsonism vs Controls	avg_exposure	66	avg_sol_ac_cat	0.083106491715615	Arom./chlor. solvents (avg)
PD + Parkinsonism vs Controls	avg_exposure	67	avg_minedust_cat	0.0456620531116752	Mineral dust (avg)
PD + Parkinsonism vs Controls	avg_exposure	67	avg_gasfumes_cat	0.00962999959255932	Gas fumes (avg)
PD + Parkinsonism vs Controls	avg_exposure	67	avg_metals_cat	0.08730323956531749	Metals (avg)
PD + Parkinsonism vs Controls	avg_exposure	67	avg_pest_all_cat	0.8574047050496939	Pesticides (avg)
PD + Parkinsonism vs Controls	avg_exposure	67	avg_sol_ac_cat	2.6807539247094444e-9	Arom./chlor. solvents (avg)
PD + Parkinsonism vs Controls	avg_exposure	68	avg_minedust_cat	0.0025562075296897916	Mineral dust (avg)
PD + Parkinsonism vs Controls	avg_exposure	68	avg_gasfumes_cat	0.12612801553931677	Gas fumes (avg)
PD + Parkinsonism vs Controls	avg_exposure	68	avg_metals_cat	0.010185596781395351	Metals (avg)
PD + Parkinsonism vs Controls	avg_exposure	68	avg_pest_all_cat	0.7448672437695931	Pesticides (avg)
PD + Parkinsonism vs Controls	avg_exposure	68	avg_sol_ac_cat	0.11626293638000484	Arom./chlor. solvents (avg)
PD + Parkinsonism vs Controls	avg_exposure	69	avg_minedust_cat	0.4391253151174964	Mineral dust (avg)
PD + Parkinsonism vs Controls	avg_exposure	69	avg_gasfumes_cat	0.05276818167917421	Gas fumes (avg)
PD + Parkinsonism vs Controls	avg_exposure	69	avg_metals_cat	0.05670737298033862	Metals (avg)
PD + Parkinsonism vs Controls	avg_exposure	69	avg_pest_all_cat	0.417745376190496	Pesticides (avg)
PD + Parkinsonism vs Controls	avg_exposure	69	avg_sol_ac_cat	0.03365375403249468	Arom./chlor. solvents (avg)
PD + Parkinsonism vs Controls	avg_exposure	70	avg_minedust_cat	0.17497935806442164	Mineral dust (avg)
PD + Parkinsonism vs Controls	avg_exposure	70	avg_gasfumes_cat	0.07291411113559579	Gas fumes (avg)
PD + Parkinsonism vs Controls	avg_exposure	70	avg_metals_cat	0.05868983555614179	Metals (avg)
PD + Parkinsonism vs Controls	avg_exposure	70	avg_pest_all_cat	0.5997129563381675	Pesticides (avg)
PD + Parkinsonism vs Controls	avg_exposure	70	avg_sol_ac_cat	0.09370373890567332	Arom./chlor. solvents (avg)
PD + Parkinsonism vs Controls	avg_exposure	71	avg_minedust_cat	0.43558385046579495	Mineral dust (avg)
PD + Parkinsonism vs Controls	avg_exposure	71	avg_gasfumes_cat	0.1867659516103949	Gas fumes (avg)
PD + Parkinsonism vs Controls	avg_exposure	71	avg_metals_cat	0.27829739053006414	Metals (avg)
PD + Parkinsonism vs Controls	avg_exposure	71	avg_pest_all_cat	0.048278396774505995	Pesticides (avg)
PD + Parkinsonism vs Controls	avg_exposure	71	avg_sol_ac_cat	0.05107441061923979	Arom./chlor. solvents (avg)
PD + Parkinsonism vs Controls	avg_exposure	72	avg_minedust_cat	0.02391164900431181	Mineral dust (avg)
PD + Parkinsonism vs Controls	avg_exposure	72	avg_gasfumes_cat	0.18954421250650322	Gas fumes (avg)
PD + Parkinsonism vs Controls	avg_exposure	72	avg_metals_cat	0.21711393147360128	Metals (avg)
PD + Parkinsonism vs Controls	avg_exposure	72	avg_pest_all_cat	0.2773734735381749	Pesticides (avg)
PD + Parkinsonism vs Controls	avg_exposure	72	avg_sol_ac_cat	0.2920567334774095	Arom./chlor. solvents (avg)
PD + Parkinsonism vs Controls	avg_exposure	73	avg_minedust_cat	0.20072879521993178	Mineral dust (avg)
PD + Parkinsonism vs Controls	avg_exposure	73	avg_gasfumes_cat	0.21865536133362115	Gas fumes (avg)
PD + Parkinsonism vs Controls	avg_exposure	73	avg_metals_cat	0.08915256926555608	Metals (avg)
PD + Parkinsonism vs Controls	avg_exposure	73	avg_pest_all_cat	0.3735714143672426	Pesticides (avg)
PD + Parkinsonism vs Controls	avg_exposure	73	avg_sol_ac_cat	0.11789185981364793	Arom./chlor. solvents (avg)
PD + Parkinsonism vs Controls	avg_exposure	74	avg_minedust_cat	0.00568655611733511	Mineral dust (avg)
PD + Parkinsonism vs Controls	avg_exposure	74	avg_gasfumes_cat	0.20684931984149374	Gas fumes (avg)
PD + Parkinsonism vs Controls	avg_exposure	74	avg_metals_cat	0.030348306989218157	Metals (avg)
PD + Parkinsonism vs Controls	avg_exposure	74	avg_pest_all_cat	0.47238904226289735	Pesticides (avg)
PD + Parkinsonism vs Controls	avg_exposure	74	avg_sol_ac_cat	0.2847267747890556	Arom./chlor. solvents (avg)
PD + Parkinsonism vs Controls	avg_exposure	75	avg_minedust_cat	0.006923084494933028	Mineral dust (avg)
PD + Parkinsonism vs Controls	avg_exposure	75	avg_gasfumes_cat	0.0010818842443657236	Gas fumes (avg)
PD + Parkinsonism vs Controls	avg_exposure	75	avg_metals_cat	0.17387092559886086	Metals (avg)
PD + Parkinsonism vs Controls	avg_exposure	75	avg_pest_all_cat	0.7861307614358074	Pesticides (avg)
PD + Parkinsonism vs Controls	avg_exposure	75	avg_sol_ac_cat	0.03199334422603293	Arom./chlor. solvents (avg)
PD + Parkinsonism vs Controls	avg_exposure	76	avg_minedust_cat	0.2092400394952496	Mineral dust (avg)
PD + Parkinsonism vs Controls	avg_exposure	76	avg_gasfumes_cat	0.5108052677181023	Gas fumes (avg)
PD + Parkinsonism vs Controls	avg_exposure	76	avg_metals_cat	0.09677897210409205	Metals (avg)
PD + Parkinsonism vs Controls	avg_exposure	76	avg_pest_all_cat	0.03871985963657423	Pesticides (avg)
PD + Parkinsonism vs Controls	avg_exposure	76	avg_sol_ac_cat	0.14445586104598215	Arom./chlor. solvents (avg)
PD + Parkinsonism vs Controls	avg_exposure	77	avg_minedust_cat	0.46935212968549883	Mineral dust (avg)
PD + Parkinsonism vs Controls	avg_exposure	77	avg_gasfumes_cat	0.08741472012419749	Gas fumes (avg)
PD + Parkinsonism vs Controls	avg_exposure	77	avg_metals_cat	0.07225114943175451	Metals (avg)
PD + Parkinsonism vs Controls	avg_exposure	77	avg_pest_all_cat	0.2525058719864268	Pesticides (avg)
PD + Parkinsonism vs Controls	avg_exposure	77	avg_sol_ac_cat	0.1184761287721224	Arom./chlor. solvents (avg)
PD + Parkinsonism vs Controls	avg_exposure	78	avg_minedust_cat	0.2395390828887707	Mineral dust (avg)
PD + Parkinsonism vs Controls	avg_exposure	78	avg_gasfumes_cat	0.10735789761641742	Gas fumes (avg)
PD + Parkinsonism vs Controls	avg_exposure	78	avg_metals_cat	0.01294249606280956	Metals (avg)
PD + Parkinsonism vs Controls	avg_exposure	78	avg_pest_all_cat	0.5485270068264962	Pesticides (avg)
PD + Parkinsonism vs Controls	avg_exposure	78	avg_sol_ac_cat	0.09163351660550605	Arom./chlor. solvents (avg)
PD + Parkinsonism vs Controls	avg_exposure	79	avg_minedust_cat	0.009174617705534363	Mineral dust (avg)
PD + Parkinsonism vs Controls	avg_exposure	79	avg_gasfumes_cat	0.08984174042245079	Gas fumes (avg)
PD + Parkinsonism vs Controls	avg_exposure	79	avg_metals_cat	0.03429456832700392	Metals (avg)
PD + Parkinsonism vs Controls	avg_exposure	79	avg_pest_all_cat	0.8438533026659979	Pesticides (avg)
PD + Parkinsonism vs Controls	avg_exposure	79	avg_sol_ac_cat	0.022835770879013038	Arom./chlor. solvents (avg)
PD + Parkinsonism vs Controls	avg_exposure	80	avg_minedust_cat	1.6543455657057442e-7	Mineral dust (avg)
PD + Parkinsonism vs Controls	avg_exposure	80	avg_gasfumes_cat	0.05305175458814297	Gas fumes (avg)
PD + Parkinsonism vs Controls	avg_exposure	80	avg_metals_cat	0.009589084441039697	Metals (avg)
PD + Parkinsonism vs Controls	avg_exposure	80	avg_pest_all_cat	0.023680700062794473	Pesticides (avg)
PD + Parkinsonism vs Controls	avg_exposure	80	avg_sol_ac_cat	0.9136782954734664	Arom./chlor. solvents (avg)
PD + Parkinsonism vs Controls	avg_exposure	81	avg_minedust_cat	0.3510611937366761	Mineral dust (avg)
PD + Parkinsonism vs Controls	avg_exposure	81	avg_gasfumes_cat	0.061458754083869804	Gas fumes (avg)
PD + Parkinsonism vs Controls	avg_exposure	81	avg_metals_cat	0.08308695420012296	Metals (avg)
PD + Parkinsonism vs Controls	avg_exposure	81	avg_pest_all_cat	0.4653975432579828	Pesticides (avg)
PD + Parkinsonism vs Controls	avg_exposure	81	avg_sol_ac_cat	0.038995554721348656	Arom./chlor. solvents (avg)
PD + Parkinsonism vs Controls	avg_exposure	82	avg_minedust_cat	0.05016750291852402	Mineral dust (avg)
PD + Parkinsonism vs Controls	avg_exposure	82	avg_gasfumes_cat	0.3845862513073003	Gas fumes (avg)
PD + Parkinsonism vs Controls	avg_exposure	82	avg_metals_cat	0.38678312722264685	Metals (avg)
PD + Parkinsonism vs Controls	avg_exposure	82	avg_pest_all_cat	3.1572877476506636e-10	Pesticides (avg)
PD + Parkinsonism vs Controls	avg_exposure	82	avg_sol_ac_cat	0.17846311823579974	Arom./chlor. solvents (avg)
PD + Parkinsonism vs Controls	avg_exposure	83	avg_minedust_cat	0.06548164645571082	Mineral dust (avg)
PD + Parkinsonism vs Controls	avg_exposure	83	avg_gasfumes_cat	0.06037479810972506	Gas fumes (avg)
PD + Parkinsonism vs Controls	avg_exposure	83	avg_metals_cat	0.6961635030958594	Metals (avg)
PD + Parkinsonism vs Controls	avg_exposure	83	avg_pest_all_cat	0.14569643719373104	Pesticides (avg)
PD + Parkinsonism vs Controls	avg_exposure	83	avg_sol_ac_cat	0.03228361514497353	Arom./chlor. solvents (avg)
PD + Parkinsonism vs Controls	avg_exposure	84	avg_minedust_cat	0.04576117566697738	Mineral dust (avg)
PD + Parkinsonism vs Controls	avg_exposure	84	avg_gasfumes_cat	0.012874093688115035	Gas fumes (avg)
PD + Parkinsonism vs Controls	avg_exposure	84	avg_metals_cat	0.0028236566769347655	Metals (avg)
PD + Parkinsonism vs Controls	avg_exposure	84	avg_pest_all_cat	0.7081766499451899	Pesticides (avg)
PD + Parkinsonism vs Controls	avg_exposure	84	avg_sol_ac_cat	0.23036442402278268	Arom./chlor. solvents (avg)
PD + Parkinsonism vs Controls	avg_exposure	85	avg_minedust_cat	0.02838226629255069	Mineral dust (avg)
PD + Parkinsonism vs Controls	avg_exposure	85	avg_gasfumes_cat	0.3780733339656014	Gas fumes (avg)
PD + Parkinsonism vs Controls	avg_exposure	85	avg_metals_cat	0.31044730723009506	Metals (avg)
PD + Parkinsonism vs Controls	avg_exposure	85	avg_pest_all_cat	0.21614804472378518	Pesticides (avg)
PD + Parkinsonism vs Controls	avg_exposure	85	avg_sol_ac_cat	0.06694904778796786	Arom./chlor. solvents (avg)
PD + Parkinsonism vs Controls	avg_exposure	86	avg_minedust_cat	0.00656078029889824	Mineral dust (avg)
PD + Parkinsonism vs Controls	avg_exposure	86	avg_gasfumes_cat	0.02829495088230458	Gas fumes (avg)
PD + Parkinsonism vs Controls	avg_exposure	86	avg_metals_cat	0.19725126769457346	Metals (avg)
PD + Parkinsonism vs Controls	avg_exposure	86	avg_pest_all_cat	0.7412479176362388	Pesticides (avg)
PD + Parkinsonism vs Controls	avg_exposure	86	avg_sol_ac_cat	0.026645083487984427	Arom./chlor. solvents (avg)
PD + Parkinsonism vs Controls	avg_exposure	87	avg_minedust_cat	8.54930397913622e-4	Mineral dust (avg)
PD + Parkinsonism vs Controls	avg_exposure	87	avg_gasfumes_cat	0.023428707926272236	Gas fumes (avg)
PD + Parkinsonism vs Controls	avg_exposure	87	avg_metals_cat	0.7104678409512031	Metals (avg)
PD + Parkinsonism vs Controls	avg_exposure	87	avg_pest_all_cat	0.0939527204598593	Pesticides (avg)
PD + Parkinsonism vs Controls	avg_exposure	87	avg_sol_ac_cat	0.17129580026475152	Arom./chlor. solvents (avg)
PD + Parkinsonism vs Controls	avg_exposure	88	avg_minedust_cat	0.13175247743780805	Mineral dust (avg)
PD + Parkinsonism vs Controls	avg_exposure	88	avg_gasfumes_cat	0.12330698319489705	Gas fumes (avg)
PD + Parkinsonism vs Controls	avg_exposure	88	avg_metals_cat	0.010617925336302441	Metals (avg)
PD + Parkinsonism vs Controls	avg_exposure	88	avg_pest_all_cat	0.5545808084966856	Pesticides (avg)
PD + Parkinsonism vs Controls	avg_exposure	88	avg_sol_ac_cat	0.17974180553430683	Arom./chlor. solvents (avg)
PD + Parkinsonism vs Controls	avg_exposure	89	avg_minedust_cat	0.2602455315913221	Mineral dust (avg)
PD + Parkinsonism vs Controls	avg_exposure	89	avg_gasfumes_cat	0.21623801245101623	Gas fumes (avg)
PD + Parkinsonism vs Controls	avg_exposure	89	avg_metals_cat	0.14940952603990867	Metals (avg)
PD + Parkinsonism vs Controls	avg_exposure	89	avg_pest_all_cat	0.15629841303809347	Pesticides (avg)
PD + Parkinsonism vs Controls	avg_exposure	89	avg_sol_ac_cat	0.21780851687965944	Arom./chlor. solvents (avg)
PD + Parkinsonism vs Controls	avg_exposure	90	avg_minedust_cat	0.036934143314367666	Mineral dust (avg)
PD + Parkinsonism vs Controls	avg_exposure	90	avg_gasfumes_cat	0.02346205837453826	Gas fumes (avg)
PD + Parkinsonism vs Controls	avg_exposure	90	avg_metals_cat	0.09171889549611852	Metals (avg)
PD + Parkinsonism vs Controls	avg_exposure	90	avg_pest_all_cat	0.7911467599479104	Pesticides (avg)
PD + Parkinsonism vs Controls	avg_exposure	90	avg_sol_ac_cat	0.05673814286706468	Arom./chlor. solvents (avg)
PD + Parkinsonism vs Controls	avg_exposure	91	avg_minedust_cat	0.05950955856669917	Mineral dust (avg)
PD + Parkinsonism vs Controls	avg_exposure	91	avg_gasfumes_cat	0.012118269188916979	Gas fumes (avg)
PD + Parkinsonism vs Controls	avg_exposure	91	avg_metals_cat	0.04202419688597731	Metals (avg)
PD + Parkinsonism vs Controls	avg_exposure	91	avg_pest_all_cat	0.834849754365816	Pesticides (avg)
PD + Parkinsonism vs Controls	avg_exposure	91	avg_sol_ac_cat	0.051498220992590805	Arom./chlor. solvents (avg)
PD + Parkinsonism vs Controls	avg_exposure	92	avg_minedust_cat	0.023424176615506897	Mineral dust (avg)
PD + Parkinsonism vs Controls	avg_exposure	92	avg_gasfumes_cat	0.0268381828173454	Gas fumes (avg)
PD + Parkinsonism vs Controls	avg_exposure	92	avg_metals_cat	0.29076206599019705	Metals (avg)
PD + Parkinsonism vs Controls	avg_exposure	92	avg_pest_all_cat	0.11111079489327859	Pesticides (avg)
PD + Parkinsonism vs Controls	avg_exposure	92	avg_sol_ac_cat	0.5478647796836719	Arom./chlor. solvents (avg)
PD + Parkinsonism vs Controls	avg_exposure	93	avg_minedust_cat	0.030737186058100406	Mineral dust (avg)
PD + Parkinsonism vs Controls	avg_exposure	93	avg_gasfumes_cat	0.002953821674534896	Gas fumes (avg)
PD + Parkinsonism vs Controls	avg_exposure	93	avg_metals_cat	0.019048163337315748	Metals (avg)
PD + Parkinsonism vs Controls	avg_exposure	93	avg_pest_all_cat	0.9222846634074164	Pesticides (avg)
PD + Parkinsonism vs Controls	avg_exposure	93	avg_sol_ac_cat	0.024976165522632363	Arom./chlor. solvents (avg)
PD + Parkinsonism vs Controls	avg_exposure	94	avg_minedust_cat	0.03224098353348683	Mineral dust (avg)
PD + Parkinsonism vs Controls	avg_exposure	94	avg_gasfumes_cat	0.09041412392764768	Gas fumes (avg)
PD + Parkinsonism vs Controls	avg_exposure	94	avg_metals_cat	0.2758986813664319	Metals (avg)
PD + Parkinsonism vs Controls	avg_exposure	94	avg_pest_all_cat	0.004088654471307735	Pesticides (avg)
PD + Parkinsonism vs Controls	avg_exposure	94	avg_sol_ac_cat	0.5973575567011258	Arom./chlor. solvents (avg)
PD + Parkinsonism vs Controls	avg_exposure	95	avg_minedust_cat	0.22204078384350892	Mineral dust (avg)
PD + Parkinsonism vs Controls	avg_exposure	95	avg_gasfumes_cat	0.11772565703658767	Gas fumes (avg)
PD + Parkinsonism vs Controls	avg_exposure	95	avg_metals_cat	0.10909706776306374	Metals (avg)
PD + Parkinsonism vs Controls	avg_exposure	95	avg_pest_all_cat	0.3555829080940905	Pesticides (avg)
PD + Parkinsonism vs Controls	avg_exposure	95	avg_sol_ac_cat	0.19555358326274985	Arom./chlor. solvents (avg)
PD + Parkinsonism vs Controls	avg_exposure	96	avg_minedust_cat	0.06049009862253575	Mineral dust (avg)
PD + Parkinsonism vs Controls	avg_exposure	96	avg_gasfumes_cat	0.1539791019775736	Gas fumes (avg)
PD + Parkinsonism vs Controls	avg_exposure	96	avg_metals_cat	0.5402601030702525	Metals (avg)
PD + Parkinsonism vs Controls	avg_exposure	96	avg_pest_all_cat	0.18650431981692864	Pesticides (avg)
PD + Parkinsonism vs Controls	avg_exposure	96	avg_sol_ac_cat	0.05876637651270913	Arom./chlor. solvents (avg)
PD + Parkinsonism vs Controls	avg_exposure	97	avg_minedust_cat	0.3908546154746137	Mineral dust (avg)
PD + Parkinsonism vs Controls	avg_exposure	97	avg_gasfumes_cat	0.032743699949512935	Gas fumes (avg)
PD + Parkinsonism vs Controls	avg_exposure	97	avg_metals_cat	0.061656931741151805	Metals (avg)
PD + Parkinsonism vs Controls	avg_exposure	97	avg_pest_all_cat	0.3713266831819472	Pesticides (avg)
PD + Parkinsonism vs Controls	avg_exposure	97	avg_sol_ac_cat	0.14341806965277418	Arom./chlor. solvents (avg)
PD + Parkinsonism vs Controls	avg_exposure	98	avg_minedust_cat	0.19262070241479426	Mineral dust (avg)
PD + Parkinsonism vs Controls	avg_exposure	98	avg_gasfumes_cat	1.1702499418190894e-9	Gas fumes (avg)
PD + Parkinsonism vs Controls	avg_exposure	98	avg_metals_cat	0.15237635873683414	Metals (avg)
PD + Parkinsonism vs Controls	avg_exposure	98	avg_pest_all_cat	0.4740301876477415	Pesticides (avg)
PD + Parkinsonism vs Controls	avg_exposure	98	avg_sol_ac_cat	0.18097275003038052	Arom./chlor. solvents (avg)
PD + Parkinsonism vs Controls	avg_exposure	99	avg_minedust_cat	0.041196184793812374	Mineral dust (avg)
PD + Parkinsonism vs Controls	avg_exposure	99	avg_gasfumes_cat	0.0693049043079295	Gas fumes (avg)
PD + Parkinsonism vs Controls	avg_exposure	99	avg_metals_cat	0.01744545585395015	Metals (avg)
PD + Parkinsonism vs Controls	avg_exposure	99	avg_pest_all_cat	0.16374353662676605	Pesticides (avg)
PD + Parkinsonism vs Controls	avg_exposure	99	avg_sol_ac_cat	0.7083099184175419	Arom./chlor. solvents (avg)
PD + Parkinsonism vs Controls	avg_exposure	100	avg_minedust_cat	0.13102139518877065	Mineral dust (avg)
PD + Parkinsonism vs Controls	avg_exposure	100	avg_gasfumes_cat	0.10982886838466846	Gas fumes (avg)
PD + Parkinsonism vs Controls	avg_exposure	100	avg_metals_cat	0.05257991541434734	Metals (avg)
PD + Parkinsonism vs Controls	avg_exposure	100	avg_pest_all_cat	0.6989652046734984	Pesticides (avg)
PD + Parkinsonism vs Controls	avg_exposure	100	avg_sol_ac_cat	0.007604616338715516	Arom./chlor. solvents (avg)
PD vs Controls	avg_exposure	1	avg_minedust_cat	0.04195983031866647	Mineral dust (avg)
PD vs Controls	avg_exposure	1	avg_gasfumes_cat	0.4168626521909239	Gas fumes (avg)
PD vs Controls	avg_exposure	1	avg_metals_cat	0.25252715335886816	Metals (avg)
PD vs Controls	avg_exposure	1	avg_pest_all_cat	0.081384309097313	Pesticides (avg)
PD vs Controls	avg_exposure	1	avg_sol_ac_cat	0.20726605503422857	Arom./chlor. solvents (avg)
PD vs Controls	avg_exposure	2	avg_minedust_cat	0.05899610844823374	Mineral dust (avg)
PD vs Controls	avg_exposure	2	avg_gasfumes_cat	0.03738474079091493	Gas fumes (avg)
PD vs Controls	avg_exposure	2	avg_metals_cat	0.709215513475346	Metals (avg)
PD vs Controls	avg_exposure	2	avg_pest_all_cat	0.07519576399091912	Pesticides (avg)
PD vs Controls	avg_exposure	2	avg_sol_ac_cat	0.11920787329458638	Arom./chlor. solvents (avg)
PD vs Controls	avg_exposure	3	avg_minedust_cat	1.1508538158795751e-10	Mineral dust (avg)
PD vs Controls	avg_exposure	3	avg_gasfumes_cat	0.0019128372511223342	Gas fumes (avg)
PD vs Controls	avg_exposure	3	avg_metals_cat	0.6815836727660152	Metals (avg)
PD vs Controls	avg_exposure	3	avg_pest_all_cat	0.14985477849484696	Pesticides (avg)
PD vs Controls	avg_exposure	3	avg_sol_ac_cat	0.16664871137293047	Arom./chlor. solvents (avg)
PD vs Controls	avg_exposure	4	avg_minedust_cat	0.07055700824981241	Mineral dust (avg)
PD vs Controls	avg_exposure	4	avg_gasfumes_cat	0.01973534553642117	Gas fumes (avg)
PD vs Controls	avg_exposure	4	avg_metals_cat	0.01797067227828426	Metals (avg)
PD vs Controls	avg_exposure	4	avg_pest_all_cat	0.8749837663216389	Pesticides (avg)
PD vs Controls	avg_exposure	4	avg_sol_ac_cat	0.016753207613843153	Arom./chlor. solvents (avg)
PD vs Controls	avg_exposure	5	avg_minedust_cat	0.05708798895273098	Mineral dust (avg)
PD vs Controls	avg_exposure	5	avg_gasfumes_cat	0.4096336991179622	Gas fumes (avg)
PD vs Controls	avg_exposure	5	avg_metals_cat	0.006355415902165735	Metals (avg)
PD vs Controls	avg_exposure	5	avg_pest_all_cat	0.29564844144285024	Pesticides (avg)
PD vs Controls	avg_exposure	5	avg_sol_ac_cat	0.23127445458429088	Arom./chlor. solvents (avg)
PD vs Controls	avg_exposure	6	avg_minedust_cat	0.13961743593259263	Mineral dust (avg)
PD vs Controls	avg_exposure	6	avg_gasfumes_cat	0.4443857585261344	Gas fumes (avg)
PD vs Controls	avg_exposure	6	avg_metals_cat	0.12016992474425822	Metals (avg)
PD vs Controls	avg_exposure	6	avg_pest_all_cat	0.29493624918300154	Pesticides (avg)
PD vs Controls	avg_exposure	6	avg_sol_ac_cat	8.906316140128557e-4	Arom./chlor. solvents (avg)
PD vs Controls	avg_exposure	7	avg_minedust_cat	0.11817569465220544	Mineral dust (avg)
PD vs Controls	avg_exposure	7	avg_gasfumes_cat	0.015317704636061044	Gas fumes (avg)
PD vs Controls	avg_exposure	7	avg_metals_cat	0.4302501567666543	Metals (avg)
PD vs Controls	avg_exposure	7	avg_pest_all_cat	0.2604816060503223	Pesticides (avg)
PD vs Controls	avg_exposure	7	avg_sol_ac_cat	0.17577483789475645	Arom./chlor. solvents (avg)
PD vs Controls	avg_exposure	8	avg_minedust_cat	0.02925117637716227	Mineral dust (avg)
PD vs Controls	avg_exposure	8	avg_gasfumes_cat	0.33124350451405754	Gas fumes (avg)
PD vs Controls	avg_exposure	8	avg_metals_cat	0.3043435694517935	Metals (avg)
PD vs Controls	avg_exposure	8	avg_pest_all_cat	0.326628767402238	Pesticides (avg)
PD vs Controls	avg_exposure	8	avg_sol_ac_cat	0.008532982254748632	Arom./chlor. solvents (avg)
PD vs Controls	avg_exposure	9	avg_minedust_cat	0.011313921492559336	Mineral dust (avg)
PD vs Controls	avg_exposure	9	avg_gasfumes_cat	0.07664794241209111	Gas fumes (avg)
PD vs Controls	avg_exposure	9	avg_metals_cat	0.07881227487155401	Metals (avg)
PD vs Controls	avg_exposure	9	avg_pest_all_cat	0.7081185772380097	Pesticides (avg)
PD vs Controls	avg_exposure	9	avg_sol_ac_cat	0.12510728398578588	Arom./chlor. solvents (avg)
PD vs Controls	avg_exposure	10	avg_minedust_cat	0.04335468812282209	Mineral dust (avg)
PD vs Controls	avg_exposure	10	avg_gasfumes_cat	0.5666818379544424	Gas fumes (avg)
PD vs Controls	avg_exposure	10	avg_metals_cat	0.036822035414456715	Metals (avg)
PD vs Controls	avg_exposure	10	avg_pest_all_cat	0.1632828888563358	Pesticides (avg)
PD vs Controls	avg_exposure	10	avg_sol_ac_cat	0.18985854965194282	Arom./chlor. solvents (avg)
PD vs Controls	avg_exposure	11	avg_minedust_cat	0.09909521578945468	Mineral dust (avg)
PD vs Controls	avg_exposure	11	avg_gasfumes_cat	0.03997327123086579	Gas fumes (avg)
PD vs Controls	avg_exposure	11	avg_metals_cat	0.0024091997108624487	Metals (avg)
PD vs Controls	avg_exposure	11	avg_pest_all_cat	0.7533018397759256	Pesticides (avg)
PD vs Controls	avg_exposure	11	avg_sol_ac_cat	0.10522047349289104	Arom./chlor. solvents (avg)
PD vs Controls	avg_exposure	12	avg_minedust_cat	0.11638135758524601	Mineral dust (avg)
PD vs Controls	avg_exposure	12	avg_gasfumes_cat	0.015276170420099851	Gas fumes (avg)
PD vs Controls	avg_exposure	12	avg_metals_cat	0.1541662217241038	Metals (avg)
PD vs Controls	avg_exposure	12	avg_pest_all_cat	0.4439702218571457	Pesticides (avg)
PD vs Controls	avg_exposure	12	avg_sol_ac_cat	0.27020602841340535	Arom./chlor. solvents (avg)
PD vs Controls	avg_exposure	13	avg_minedust_cat	0.0434945124438984	Mineral dust (avg)
PD vs Controls	avg_exposure	13	avg_gasfumes_cat	0.11085106255690062	Gas fumes (avg)
PD vs Controls	avg_exposure	13	avg_metals_cat	0.053838108997876236	Metals (avg)
PD vs Controls	avg_exposure	13	avg_pest_all_cat	0.7141697165723317	Pesticides (avg)
PD vs Controls	avg_exposure	13	avg_sol_ac_cat	0.0776465994289928	Arom./chlor. solvents (avg)
PD vs Controls	avg_exposure	14	avg_minedust_cat	0.18165453431589965	Mineral dust (avg)
PD vs Controls	avg_exposure	14	avg_gasfumes_cat	0.4297414408579244	Gas fumes (avg)
PD vs Controls	avg_exposure	14	avg_metals_cat	0.06144122373960376	Metals (avg)
PD vs Controls	avg_exposure	14	avg_pest_all_cat	0.12795443696806286	Pesticides (avg)
PD vs Controls	avg_exposure	14	avg_sol_ac_cat	0.19920836411850912	Arom./chlor. solvents (avg)
PD vs Controls	avg_exposure	15	avg_minedust_cat	9.384183439166983e-4	Mineral dust (avg)
PD vs Controls	avg_exposure	15	avg_gasfumes_cat	0.001156193021769272	Gas fumes (avg)
PD vs Controls	avg_exposure	15	avg_metals_cat	0.12553480512669274	Metals (avg)
PD vs Controls	avg_exposure	15	avg_pest_all_cat	0.21436556570780316	Pesticides (avg)
PD vs Controls	avg_exposure	15	avg_sol_ac_cat	0.6580050177998179	Arom./chlor. solvents (avg)
PD vs Controls	avg_exposure	16	avg_minedust_cat	1.679291989129048e-9	Mineral dust (avg)
PD vs Controls	avg_exposure	16	avg_gasfumes_cat	4.50297806110204e-10	Gas fumes (avg)
PD vs Controls	avg_exposure	16	avg_metals_cat	0.03130742034219337	Metals (avg)
PD vs Controls	avg_exposure	16	avg_pest_all_cat	0.34480214480252275	Pesticides (avg)
PD vs Controls	avg_exposure	16	avg_sol_ac_cat	0.6238904327256938	Arom./chlor. solvents (avg)
PD vs Controls	avg_exposure	17	avg_minedust_cat	0.00917507040023914	Mineral dust (avg)
PD vs Controls	avg_exposure	17	avg_gasfumes_cat	0.0835238904858959	Gas fumes (avg)
PD vs Controls	avg_exposure	17	avg_metals_cat	0.13978721804363192	Metals (avg)
PD vs Controls	avg_exposure	17	avg_pest_all_cat	0.2622524135520561	Pesticides (avg)
PD vs Controls	avg_exposure	17	avg_sol_ac_cat	0.5052614075181764	Arom./chlor. solvents (avg)
PD vs Controls	avg_exposure	18	avg_minedust_cat	3.570192254386323e-9	Mineral dust (avg)
PD vs Controls	avg_exposure	18	avg_gasfumes_cat	0.031124187159522764	Gas fumes (avg)
PD vs Controls	avg_exposure	18	avg_metals_cat	0.06004326910482004	Metals (avg)
PD vs Controls	avg_exposure	18	avg_pest_all_cat	0.9058135889299473	Pesticides (avg)
PD vs Controls	avg_exposure	18	avg_sol_ac_cat	0.0030189512355179083	Arom./chlor. solvents (avg)
PD vs Controls	avg_exposure	19	avg_minedust_cat	0.04876727012905415	Mineral dust (avg)
PD vs Controls	avg_exposure	19	avg_gasfumes_cat	0.09491161299661904	Gas fumes (avg)
PD vs Controls	avg_exposure	19	avg_metals_cat	0.4166369163205513	Metals (avg)
PD vs Controls	avg_exposure	19	avg_pest_all_cat	0.1789718789025494	Pesticides (avg)
PD vs Controls	avg_exposure	19	avg_sol_ac_cat	0.26071232165122615	Arom./chlor. solvents (avg)
PD vs Controls	avg_exposure	20	avg_minedust_cat	0.04076395884226695	Mineral dust (avg)
PD vs Controls	avg_exposure	20	avg_gasfumes_cat	0.08765928694441895	Gas fumes (avg)
PD vs Controls	avg_exposure	20	avg_metals_cat	0.5327934476846388	Metals (avg)
PD vs Controls	avg_exposure	20	avg_pest_all_cat	0.14215653017313704	Pesticides (avg)
PD vs Controls	avg_exposure	20	avg_sol_ac_cat	0.19662677635553832	Arom./chlor. solvents (avg)
PD vs Controls	avg_exposure	21	avg_minedust_cat	0.032588807631456856	Mineral dust (avg)
PD vs Controls	avg_exposure	21	avg_gasfumes_cat	0.021468404883972177	Gas fumes (avg)
PD vs Controls	avg_exposure	21	avg_metals_cat	0.6075182858461556	Metals (avg)
PD vs Controls	avg_exposure	21	avg_pest_all_cat	0.1413972687249066	Pesticides (avg)
PD vs Controls	avg_exposure	21	avg_sol_ac_cat	0.19702723291350896	Arom./chlor. solvents (avg)
PD vs Controls	avg_exposure	22	avg_minedust_cat	0.10380776551313252	Mineral dust (avg)
PD vs Controls	avg_exposure	22	avg_gasfumes_cat	0.1401395294790147	Gas fumes (avg)
PD vs Controls	avg_exposure	22	avg_metals_cat	0.1908651374495295	Metals (avg)
PD vs Controls	avg_exposure	22	avg_pest_all_cat	0.48216879474834595	Pesticides (avg)
PD vs Controls	avg_exposure	22	avg_sol_ac_cat	0.08301877280997744	Arom./chlor. solvents (avg)
PD vs Controls	avg_exposure	23	avg_minedust_cat	0.00901946010690781	Mineral dust (avg)
PD vs Controls	avg_exposure	23	avg_gasfumes_cat	0.020089926052877998	Gas fumes (avg)
PD vs Controls	avg_exposure	23	avg_metals_cat	0.41047246761967493	Metals (avg)
PD vs Controls	avg_exposure	23	avg_pest_all_cat	0.4987682259813902	Pesticides (avg)
PD vs Controls	avg_exposure	23	avg_sol_ac_cat	0.06164992023914895	Arom./chlor. solvents (avg)
PD vs Controls	avg_exposure	24	avg_minedust_cat	0.020419364890352575	Mineral dust (avg)
PD vs Controls	avg_exposure	24	avg_gasfumes_cat	0.056032007852359136	Gas fumes (avg)
PD vs Controls	avg_exposure	24	avg_metals_cat	0.21649992795282744	Metals (avg)
PD vs Controls	avg_exposure	24	avg_pest_all_cat	0.6714725912810742	Pesticides (avg)
PD vs Controls	avg_exposure	24	avg_sol_ac_cat	0.0355761080233869	Arom./chlor. solvents (avg)
PD vs Controls	avg_exposure	25	avg_minedust_cat	7.188980100556806e-6	Mineral dust (avg)
PD vs Controls	avg_exposure	25	avg_gasfumes_cat	2.1728334321889813e-9	Gas fumes (avg)
PD vs Controls	avg_exposure	25	avg_metals_cat	4.6284443023291475e-7	Metals (avg)
PD vs Controls	avg_exposure	25	avg_pest_all_cat	0.9882787883927308	Pesticides (avg)
PD vs Controls	avg_exposure	25	avg_sol_ac_cat	0.01171355760990515	Arom./chlor. solvents (avg)
PD vs Controls	avg_exposure	26	avg_minedust_cat	0.14552128316290128	Mineral dust (avg)
PD vs Controls	avg_exposure	26	avg_gasfumes_cat	0.1107183246425422	Gas fumes (avg)
PD vs Controls	avg_exposure	26	avg_metals_cat	0.195442218450201	Metals (avg)
PD vs Controls	avg_exposure	26	avg_pest_all_cat	0.293420486807086	Pesticides (avg)
PD vs Controls	avg_exposure	26	avg_sol_ac_cat	0.25489768693726966	Arom./chlor. solvents (avg)
PD vs Controls	avg_exposure	27	avg_minedust_cat	0.021245081959665655	Mineral dust (avg)
PD vs Controls	avg_exposure	27	avg_gasfumes_cat	0.0037027750070963887	Gas fumes (avg)
PD vs Controls	avg_exposure	27	avg_metals_cat	0.0801505929023998	Metals (avg)
PD vs Controls	avg_exposure	27	avg_pest_all_cat	0.24329966317867424	Pesticides (avg)
PD vs Controls	avg_exposure	27	avg_sol_ac_cat	0.651601886952164	Arom./chlor. solvents (avg)
PD vs Controls	avg_exposure	28	avg_minedust_cat	0.014738410620699824	Mineral dust (avg)
PD vs Controls	avg_exposure	28	avg_gasfumes_cat	1.3479692327380405e-9	Gas fumes (avg)
PD vs Controls	avg_exposure	28	avg_metals_cat	0.10952613993809378	Metals (avg)
PD vs Controls	avg_exposure	28	avg_pest_all_cat	0.8027442580289873	Pesticides (avg)
PD vs Controls	avg_exposure	28	avg_sol_ac_cat	0.07299119006424969	Arom./chlor. solvents (avg)
PD vs Controls	avg_exposure	29	avg_minedust_cat	0.16756783682445484	Mineral dust (avg)
PD vs Controls	avg_exposure	29	avg_gasfumes_cat	0.6675554771032285	Gas fumes (avg)
PD vs Controls	avg_exposure	29	avg_metals_cat	0.04666778581030521	Metals (avg)
PD vs Controls	avg_exposure	29	avg_pest_all_cat	0.0914266411483556	Pesticides (avg)
PD vs Controls	avg_exposure	29	avg_sol_ac_cat	0.026782259113656202	Arom./chlor. solvents (avg)
PD vs Controls	avg_exposure	30	avg_minedust_cat	0.004735743379229669	Mineral dust (avg)
PD vs Controls	avg_exposure	30	avg_gasfumes_cat	0.021713026906696832	Gas fumes (avg)
PD vs Controls	avg_exposure	30	avg_metals_cat	0.8158844798776119	Metals (avg)
PD vs Controls	avg_exposure	30	avg_pest_all_cat	0.14330740436592249	Pesticides (avg)
PD vs Controls	avg_exposure	30	avg_sol_ac_cat	0.014359345470539294	Arom./chlor. solvents (avg)
PD vs Controls	avg_exposure	31	avg_minedust_cat	2.860928019708788e-9	Mineral dust (avg)
PD vs Controls	avg_exposure	31	avg_gasfumes_cat	0.23743236455172811	Gas fumes (avg)
PD vs Controls	avg_exposure	31	avg_metals_cat	0.17144839755613253	Metals (avg)
PD vs Controls	avg_exposure	31	avg_pest_all_cat	0.5091188459488831	Pesticides (avg)
PD vs Controls	avg_exposure	31	avg_sol_ac_cat	0.08200038908232835	Arom./chlor. solvents (avg)
PD vs Controls	avg_exposure	32	avg_minedust_cat	0.0463670765389744	Mineral dust (avg)
PD vs Controls	avg_exposure	32	avg_gasfumes_cat	0.38717959013927533	Gas fumes (avg)
PD vs Controls	avg_exposure	32	avg_metals_cat	0.23184952036737838	Metals (avg)
PD vs Controls	avg_exposure	32	avg_pest_all_cat	0.0733146781213083	Pesticides (avg)
PD vs Controls	avg_exposure	32	avg_sol_ac_cat	0.26128913483306404	Arom./chlor. solvents (avg)
PD vs Controls	avg_exposure	33	avg_minedust_cat	0.017112999847672686	Mineral dust (avg)
PD vs Controls	avg_exposure	33	avg_gasfumes_cat	0.010072336473614196	Gas fumes (avg)
PD vs Controls	avg_exposure	33	avg_metals_cat	0.4575155570195509	Metals (avg)
PD vs Controls	avg_exposure	33	avg_pest_all_cat	0.507517987425556	Pesticides (avg)
PD vs Controls	avg_exposure	33	avg_sol_ac_cat	0.007781119233606142	Arom./chlor. solvents (avg)
PD vs Controls	avg_exposure	34	avg_minedust_cat	0.0029673194035305076	Mineral dust (avg)
PD vs Controls	avg_exposure	34	avg_gasfumes_cat	0.014063682903694516	Gas fumes (avg)
PD vs Controls	avg_exposure	34	avg_metals_cat	0.11222415196654435	Metals (avg)
PD vs Controls	avg_exposure	34	avg_pest_all_cat	0.8170129565479652	Pesticides (avg)
PD vs Controls	avg_exposure	34	avg_sol_ac_cat	0.053731889178265234	Arom./chlor. solvents (avg)
PD vs Controls	avg_exposure	35	avg_minedust_cat	0.01971631397119621	Mineral dust (avg)
PD vs Controls	avg_exposure	35	avg_gasfumes_cat	0.039181664732482385	Gas fumes (avg)
PD vs Controls	avg_exposure	35	avg_metals_cat	0.2101528005242708	Metals (avg)
PD vs Controls	avg_exposure	35	avg_pest_all_cat	0.11466052537634662	Pesticides (avg)
PD vs Controls	avg_exposure	35	avg_sol_ac_cat	0.6162886953957044	Arom./chlor. solvents (avg)
PD vs Controls	avg_exposure	36	avg_minedust_cat	0.3261014698493919	Mineral dust (avg)
PD vs Controls	avg_exposure	36	avg_gasfumes_cat	1.0754784459328685e-9	Gas fumes (avg)
PD vs Controls	avg_exposure	36	avg_metals_cat	0.474252112472958	Metals (avg)
PD vs Controls	avg_exposure	36	avg_pest_all_cat	0.19964641291321533	Pesticides (avg)
PD vs Controls	avg_exposure	36	avg_sol_ac_cat	3.688956342322894e-9	Arom./chlor. solvents (avg)
PD vs Controls	avg_exposure	37	avg_minedust_cat	0.3254743134716901	Mineral dust (avg)
PD vs Controls	avg_exposure	37	avg_gasfumes_cat	0.0160150658640604	Gas fumes (avg)
PD vs Controls	avg_exposure	37	avg_metals_cat	0.12759420190890614	Metals (avg)
PD vs Controls	avg_exposure	37	avg_pest_all_cat	0.417223269755374	Pesticides (avg)
PD vs Controls	avg_exposure	37	avg_sol_ac_cat	0.11369314899996935	Arom./chlor. solvents (avg)
PD vs Controls	avg_exposure	38	avg_minedust_cat	0.029610507497156713	Mineral dust (avg)
PD vs Controls	avg_exposure	38	avg_gasfumes_cat	0.0533121095380759	Gas fumes (avg)
PD vs Controls	avg_exposure	38	avg_metals_cat	0.185421382440971	Metals (avg)
PD vs Controls	avg_exposure	38	avg_pest_all_cat	0.684340693366744	Pesticides (avg)
PD vs Controls	avg_exposure	38	avg_sol_ac_cat	0.04731530715705218	Arom./chlor. solvents (avg)
PD vs Controls	avg_exposure	39	avg_minedust_cat	0.06343212138463161	Mineral dust (avg)
PD vs Controls	avg_exposure	39	avg_gasfumes_cat	0.0016631026600779286	Gas fumes (avg)
PD vs Controls	avg_exposure	39	avg_metals_cat	0.016575837854417217	Metals (avg)
PD vs Controls	avg_exposure	39	avg_pest_all_cat	0.43880756234597573	Pesticides (avg)
PD vs Controls	avg_exposure	39	avg_sol_ac_cat	0.47952137575489756	Arom./chlor. solvents (avg)
PD vs Controls	avg_exposure	40	avg_minedust_cat	0.07377380538132562	Mineral dust (avg)
PD vs Controls	avg_exposure	40	avg_gasfumes_cat	0.16665050803145626	Gas fumes (avg)
PD vs Controls	avg_exposure	40	avg_metals_cat	0.02841378060124198	Metals (avg)
PD vs Controls	avg_exposure	40	avg_pest_all_cat	0.4068082757059387	Pesticides (avg)
PD vs Controls	avg_exposure	40	avg_sol_ac_cat	0.32435363028003733	Arom./chlor. solvents (avg)
PD vs Controls	avg_exposure	41	avg_minedust_cat	0.09347056208431463	Mineral dust (avg)
PD vs Controls	avg_exposure	41	avg_gasfumes_cat	0.2081221538358621	Gas fumes (avg)
PD vs Controls	avg_exposure	41	avg_metals_cat	0.11466630036462581	Metals (avg)
PD vs Controls	avg_exposure	41	avg_pest_all_cat	0.2955849149510772	Pesticides (avg)
PD vs Controls	avg_exposure	41	avg_sol_ac_cat	0.28815606876412025	Arom./chlor. solvents (avg)
PD vs Controls	avg_exposure	42	avg_minedust_cat	0.324576793078502	Mineral dust (avg)
PD vs Controls	avg_exposure	42	avg_gasfumes_cat	0.06969776235263314	Gas fumes (avg)
PD vs Controls	avg_exposure	42	avg_metals_cat	0.025947904532111266	Metals (avg)
PD vs Controls	avg_exposure	42	avg_pest_all_cat	0.4215315230703196	Pesticides (avg)
PD vs Controls	avg_exposure	42	avg_sol_ac_cat	0.15824601696643473	Arom./chlor. solvents (avg)
PD vs Controls	avg_exposure	43	avg_minedust_cat	0.05146506433427345	Mineral dust (avg)
PD vs Controls	avg_exposure	43	avg_gasfumes_cat	0.0033118567587216434	Gas fumes (avg)
PD vs Controls	avg_exposure	43	avg_metals_cat	0.5495580507813592	Metals (avg)
PD vs Controls	avg_exposure	43	avg_pest_all_cat	0.09006575259293262	Pesticides (avg)
PD vs Controls	avg_exposure	43	avg_sol_ac_cat	0.30559927553271327	Arom./chlor. solvents (avg)
PD vs Controls	avg_exposure	44	avg_minedust_cat	0.5252333375419084	Mineral dust (avg)
PD vs Controls	avg_exposure	44	avg_gasfumes_cat	0.3750851722615744	Gas fumes (avg)
PD vs Controls	avg_exposure	44	avg_metals_cat	0.04925133013217402	Metals (avg)
PD vs Controls	avg_exposure	44	avg_pest_all_cat	0.017606341731498137	Pesticides (avg)
PD vs Controls	avg_exposure	44	avg_sol_ac_cat	0.03282381833284554	Arom./chlor. solvents (avg)
PD vs Controls	avg_exposure	45	avg_minedust_cat	0.031874072917662095	Mineral dust (avg)
PD vs Controls	avg_exposure	45	avg_gasfumes_cat	1.49472717735755e-10	Gas fumes (avg)
PD vs Controls	avg_exposure	45	avg_metals_cat	0.5565897761606423	Metals (avg)
PD vs Controls	avg_exposure	45	avg_pest_all_cat	0.30497975263924204	Pesticides (avg)
PD vs Controls	avg_exposure	45	avg_sol_ac_cat	0.10655639813298035	Arom./chlor. solvents (avg)
PD vs Controls	avg_exposure	46	avg_minedust_cat	0.01230276307262341	Mineral dust (avg)
PD vs Controls	avg_exposure	46	avg_gasfumes_cat	1.7431593425978255e-10	Gas fumes (avg)
PD vs Controls	avg_exposure	46	avg_metals_cat	0.004096284873029373	Metals (avg)
PD vs Controls	avg_exposure	46	avg_pest_all_cat	0.5900787949539543	Pesticides (avg)
PD vs Controls	avg_exposure	46	avg_sol_ac_cat	0.3935221569260767	Arom./chlor. solvents (avg)
PD vs Controls	avg_exposure	47	avg_minedust_cat	0.037377130217680604	Mineral dust (avg)
PD vs Controls	avg_exposure	47	avg_gasfumes_cat	0.010817559357485412	Gas fumes (avg)
PD vs Controls	avg_exposure	47	avg_metals_cat	0.5758806404772314	Metals (avg)
PD vs Controls	avg_exposure	47	avg_pest_all_cat	0.31107703888803395	Pesticides (avg)
PD vs Controls	avg_exposure	47	avg_sol_ac_cat	0.06484763105956837	Arom./chlor. solvents (avg)
PD vs Controls	avg_exposure	48	avg_minedust_cat	0.04726167869211212	Mineral dust (avg)
PD vs Controls	avg_exposure	48	avg_gasfumes_cat	0.03396971100006787	Gas fumes (avg)
PD vs Controls	avg_exposure	48	avg_metals_cat	0.5414855291485323	Metals (avg)
PD vs Controls	avg_exposure	48	avg_pest_all_cat	0.2858065767859317	Pesticides (avg)
PD vs Controls	avg_exposure	48	avg_sol_ac_cat	0.09147650437335583	Arom./chlor. solvents (avg)
PD vs Controls	avg_exposure	49	avg_minedust_cat	3.420069815082431e-10	Mineral dust (avg)
PD vs Controls	avg_exposure	49	avg_gasfumes_cat	0.12788431064327735	Gas fumes (avg)
PD vs Controls	avg_exposure	49	avg_metals_cat	3.055286312256697e-10	Metals (avg)
PD vs Controls	avg_exposure	49	avg_pest_all_cat	0.8404206709744738	Pesticides (avg)
PD vs Controls	avg_exposure	49	avg_sol_ac_cat	0.03169501773471343	Arom./chlor. solvents (avg)
PD vs Controls	avg_exposure	50	avg_minedust_cat	0.3034207779069328	Mineral dust (avg)
PD vs Controls	avg_exposure	50	avg_gasfumes_cat	0.3761424047650506	Gas fumes (avg)
PD vs Controls	avg_exposure	50	avg_metals_cat	0.046131725783440124	Metals (avg)
PD vs Controls	avg_exposure	50	avg_pest_all_cat	0.07318552389104147	Pesticides (avg)
PD vs Controls	avg_exposure	50	avg_sol_ac_cat	0.20111956765353467	Arom./chlor. solvents (avg)
PD vs Controls	avg_exposure	51	avg_minedust_cat	3.601365820518162e-9	Mineral dust (avg)
PD vs Controls	avg_exposure	51	avg_gasfumes_cat	0.17247056713716385	Gas fumes (avg)
PD vs Controls	avg_exposure	51	avg_metals_cat	0.03649986517245743	Metals (avg)
PD vs Controls	avg_exposure	51	avg_pest_all_cat	0.6613365871132195	Pesticides (avg)
PD vs Controls	avg_exposure	51	avg_sol_ac_cat	0.12969297697579302	Arom./chlor. solvents (avg)
PD vs Controls	avg_exposure	52	avg_minedust_cat	0.47719254570788067	Mineral dust (avg)
PD vs Controls	avg_exposure	52	avg_gasfumes_cat	0.12093111890308085	Gas fumes (avg)
PD vs Controls	avg_exposure	52	avg_metals_cat	0.3526520803115011	Metals (avg)
PD vs Controls	avg_exposure	52	avg_pest_all_cat	0.048516077649786805	Pesticides (avg)
PD vs Controls	avg_exposure	52	avg_sol_ac_cat	7.081774277503844e-4	Arom./chlor. solvents (avg)
PD vs Controls	avg_exposure	53	avg_minedust_cat	0.27532468619622674	Mineral dust (avg)
PD vs Controls	avg_exposure	53	avg_gasfumes_cat	0.22855343495404865	Gas fumes (avg)
PD vs Controls	avg_exposure	53	avg_metals_cat	1.1119607309037946e-8	Metals (avg)
PD vs Controls	avg_exposure	53	avg_pest_all_cat	0.4889217709493689	Pesticides (avg)
PD vs Controls	avg_exposure	53	avg_sol_ac_cat	0.0072000967807484325	Arom./chlor. solvents (avg)
PD vs Controls	avg_exposure	54	avg_minedust_cat	0.020850261751464014	Mineral dust (avg)
PD vs Controls	avg_exposure	54	avg_gasfumes_cat	0.004480051165142682	Gas fumes (avg)
PD vs Controls	avg_exposure	54	avg_metals_cat	0.5853551636942156	Metals (avg)
PD vs Controls	avg_exposure	54	avg_pest_all_cat	0.05048909076642328	Pesticides (avg)
PD vs Controls	avg_exposure	54	avg_sol_ac_cat	0.33882543262275455	Arom./chlor. solvents (avg)
PD vs Controls	avg_exposure	55	avg_minedust_cat	0.01517379098967683	Mineral dust (avg)
PD vs Controls	avg_exposure	55	avg_gasfumes_cat	0.0706692242330094	Gas fumes (avg)
PD vs Controls	avg_exposure	55	avg_metals_cat	0.29773350234582885	Metals (avg)
PD vs Controls	avg_exposure	55	avg_pest_all_cat	0.48108005265141784	Pesticides (avg)
PD vs Controls	avg_exposure	55	avg_sol_ac_cat	0.13534342978006747	Arom./chlor. solvents (avg)
PD vs Controls	avg_exposure	56	avg_minedust_cat	0.08583198771224457	Mineral dust (avg)
PD vs Controls	avg_exposure	56	avg_gasfumes_cat	0.16639261494976273	Gas fumes (avg)
PD vs Controls	avg_exposure	56	avg_metals_cat	0.7256870881729637	Metals (avg)
PD vs Controls	avg_exposure	56	avg_pest_all_cat	0.009759763023791654	Pesticides (avg)
PD vs Controls	avg_exposure	56	avg_sol_ac_cat	0.012328546141237642	Arom./chlor. solvents (avg)
PD vs Controls	avg_exposure	57	avg_minedust_cat	0.017831764399233258	Mineral dust (avg)
PD vs Controls	avg_exposure	57	avg_gasfumes_cat	0.7930465571909437	Gas fumes (avg)
PD vs Controls	avg_exposure	57	avg_metals_cat	0.056228546808074695	Metals (avg)
PD vs Controls	avg_exposure	57	avg_pest_all_cat	0.0574001357805251	Pesticides (avg)
PD vs Controls	avg_exposure	57	avg_sol_ac_cat	0.07549299582122303	Arom./chlor. solvents (avg)
PD vs Controls	avg_exposure	58	avg_minedust_cat	0.050848969737311525	Mineral dust (avg)
PD vs Controls	avg_exposure	58	avg_gasfumes_cat	0.16159414677896167	Gas fumes (avg)
PD vs Controls	avg_exposure	58	avg_metals_cat	0.5138050338132926	Metals (avg)
PD vs Controls	avg_exposure	58	avg_pest_all_cat	0.13495764218989204	Pesticides (avg)
PD vs Controls	avg_exposure	58	avg_sol_ac_cat	0.1387942074805418	Arom./chlor. solvents (avg)
PD vs Controls	avg_exposure	59	avg_minedust_cat	0.15621342161213145	Mineral dust (avg)
PD vs Controls	avg_exposure	59	avg_gasfumes_cat	0.0037475088805060883	Gas fumes (avg)
PD vs Controls	avg_exposure	59	avg_metals_cat	0.05426519060932544	Metals (avg)
PD vs Controls	avg_exposure	59	avg_pest_all_cat	0.6377271369872555	Pesticides (avg)
PD vs Controls	avg_exposure	59	avg_sol_ac_cat	0.14804674191078074	Arom./chlor. solvents (avg)
PD vs Controls	avg_exposure	60	avg_minedust_cat	0.013877734374304116	Mineral dust (avg)
PD vs Controls	avg_exposure	60	avg_gasfumes_cat	0.16907036995465743	Gas fumes (avg)
PD vs Controls	avg_exposure	60	avg_metals_cat	0.49492537369171774	Metals (avg)
PD vs Controls	avg_exposure	60	avg_pest_all_cat	0.16653825815279405	Pesticides (avg)
PD vs Controls	avg_exposure	60	avg_sol_ac_cat	0.15558826382652616	Arom./chlor. solvents (avg)
PD vs Controls	avg_exposure	61	avg_minedust_cat	0.0845188821515582	Mineral dust (avg)
PD vs Controls	avg_exposure	61	avg_gasfumes_cat	0.4563429474517084	Gas fumes (avg)
PD vs Controls	avg_exposure	61	avg_metals_cat	0.23674033871804703	Metals (avg)
PD vs Controls	avg_exposure	61	avg_pest_all_cat	0.1969354612246871	Pesticides (avg)
PD vs Controls	avg_exposure	61	avg_sol_ac_cat	0.025462370453998764	Arom./chlor. solvents (avg)
PD vs Controls	avg_exposure	62	avg_minedust_cat	0.03054844743211476	Mineral dust (avg)
PD vs Controls	avg_exposure	62	avg_gasfumes_cat	0.0041426192050853915	Gas fumes (avg)
PD vs Controls	avg_exposure	62	avg_metals_cat	0.2663594109229801	Metals (avg)
PD vs Controls	avg_exposure	62	avg_pest_all_cat	0.5238988151424501	Pesticides (avg)
PD vs Controls	avg_exposure	62	avg_sol_ac_cat	0.17505070729736988	Arom./chlor. solvents (avg)
PD vs Controls	avg_exposure	63	avg_minedust_cat	0.20873815326338394	Mineral dust (avg)
PD vs Controls	avg_exposure	63	avg_gasfumes_cat	0.42979912463740966	Gas fumes (avg)
PD vs Controls	avg_exposure	63	avg_metals_cat	0.11538641644388052	Metals (avg)
PD vs Controls	avg_exposure	63	avg_pest_all_cat	0.22272348417213775	Pesticides (avg)
PD vs Controls	avg_exposure	63	avg_sol_ac_cat	0.023352821483187774	Arom./chlor. solvents (avg)
PD vs Controls	avg_exposure	64	avg_minedust_cat	0.016921136978500378	Mineral dust (avg)
PD vs Controls	avg_exposure	64	avg_gasfumes_cat	0.020949897528972153	Gas fumes (avg)
PD vs Controls	avg_exposure	64	avg_metals_cat	0.022114917817172786	Metals (avg)
PD vs Controls	avg_exposure	64	avg_pest_all_cat	0.03662390441531825	Pesticides (avg)
PD vs Controls	avg_exposure	64	avg_sol_ac_cat	0.9033901432600367	Arom./chlor. solvents (avg)
PD vs Controls	avg_exposure	65	avg_minedust_cat	0.00233241716022914	Mineral dust (avg)
PD vs Controls	avg_exposure	65	avg_gasfumes_cat	0.18450761828744963	Gas fumes (avg)
PD vs Controls	avg_exposure	65	avg_metals_cat	0.020409564220525426	Metals (avg)
PD vs Controls	avg_exposure	65	avg_pest_all_cat	0.711205497879235	Pesticides (avg)
PD vs Controls	avg_exposure	65	avg_sol_ac_cat	0.08154490245256123	Arom./chlor. solvents (avg)
PD vs Controls	avg_exposure	66	avg_minedust_cat	0.16207877907486154	Mineral dust (avg)
PD vs Controls	avg_exposure	66	avg_gasfumes_cat	0.1277042307010302	Gas fumes (avg)
PD vs Controls	avg_exposure	66	avg_metals_cat	0.3772020313301649	Metals (avg)
PD vs Controls	avg_exposure	66	avg_pest_all_cat	0.33301495329062586	Pesticides (avg)
PD vs Controls	avg_exposure	66	avg_sol_ac_cat	5.60331711709711e-9	Arom./chlor. solvents (avg)
PD vs Controls	avg_exposure	67	avg_minedust_cat	0.06286306510538908	Mineral dust (avg)
PD vs Controls	avg_exposure	67	avg_gasfumes_cat	0.015347658564928509	Gas fumes (avg)
PD vs Controls	avg_exposure	67	avg_metals_cat	0.3117819475937085	Metals (avg)
PD vs Controls	avg_exposure	67	avg_pest_all_cat	0.0135205334965506	Pesticides (avg)
PD vs Controls	avg_exposure	67	avg_sol_ac_cat	0.596486795239423	Arom./chlor. solvents (avg)
PD vs Controls	avg_exposure	68	avg_minedust_cat	0.14395777321720019	Mineral dust (avg)
PD vs Controls	avg_exposure	68	avg_gasfumes_cat	0.23890959406380138	Gas fumes (avg)
PD vs Controls	avg_exposure	68	avg_metals_cat	0.008934192482344379	Metals (avg)
PD vs Controls	avg_exposure	68	avg_pest_all_cat	0.42776689569446663	Pesticides (avg)
PD vs Controls	avg_exposure	68	avg_sol_ac_cat	0.18043154454218743	Arom./chlor. solvents (avg)
PD vs Controls	avg_exposure	69	avg_minedust_cat	0.11329613776262602	Mineral dust (avg)
PD vs Controls	avg_exposure	69	avg_gasfumes_cat	1.5769323105593129e-9	Gas fumes (avg)
PD vs Controls	avg_exposure	69	avg_metals_cat	0.2330728357845573	Metals (avg)
PD vs Controls	avg_exposure	69	avg_pest_all_cat	0.5073016631501356	Pesticides (avg)
PD vs Controls	avg_exposure	69	avg_sol_ac_cat	0.14632936172574879	Arom./chlor. solvents (avg)
PD vs Controls	avg_exposure	70	avg_minedust_cat	0.09442687022797096	Mineral dust (avg)
PD vs Controls	avg_exposure	70	avg_gasfumes_cat	0.04802648411358844	Gas fumes (avg)
PD vs Controls	avg_exposure	70	avg_metals_cat	0.1703918462646719	Metals (avg)
PD vs Controls	avg_exposure	70	avg_pest_all_cat	0.39920260937874363	Pesticides (avg)
PD vs Controls	avg_exposure	70	avg_sol_ac_cat	0.2879521900150252	Arom./chlor. solvents (avg)
PD vs Controls	avg_exposure	71	avg_minedust_cat	0.012243334530307425	Mineral dust (avg)
PD vs Controls	avg_exposure	71	avg_gasfumes_cat	0.0636083986067911	Gas fumes (avg)
PD vs Controls	avg_exposure	71	avg_metals_cat	0.04176791668613977	Metals (avg)
PD vs Controls	avg_exposure	71	avg_pest_all_cat	0.5835359318752728	Pesticides (avg)
PD vs Controls	avg_exposure	71	avg_sol_ac_cat	0.29884441830148906	Arom./chlor. solvents (avg)
PD vs Controls	avg_exposure	72	avg_minedust_cat	0.1855758485837514	Mineral dust (avg)
PD vs Controls	avg_exposure	72	avg_gasfumes_cat	0.011197073471593164	Gas fumes (avg)
PD vs Controls	avg_exposure	72	avg_metals_cat	0.5868980953377596	Metals (avg)
PD vs Controls	avg_exposure	72	avg_pest_all_cat	0.20778494783509865	Pesticides (avg)
PD vs Controls	avg_exposure	72	avg_sol_ac_cat	0.008544034771797254	Arom./chlor. solvents (avg)
PD vs Controls	avg_exposure	73	avg_minedust_cat	0.011923010534588031	Mineral dust (avg)
PD vs Controls	avg_exposure	73	avg_gasfumes_cat	0.13032113191352881	Gas fumes (avg)
PD vs Controls	avg_exposure	73	avg_metals_cat	0.49738870916663375	Metals (avg)
PD vs Controls	avg_exposure	73	avg_pest_all_cat	0.2260235023066522	Pesticides (avg)
PD vs Controls	avg_exposure	73	avg_sol_ac_cat	0.1343436460785974	Arom./chlor. solvents (avg)
PD vs Controls	avg_exposure	74	avg_minedust_cat	0.08754758375750094	Mineral dust (avg)
PD vs Controls	avg_exposure	74	avg_gasfumes_cat	0.12509476204940584	Gas fumes (avg)
PD vs Controls	avg_exposure	74	avg_metals_cat	0.072891756714806	Metals (avg)
PD vs Controls	avg_exposure	74	avg_pest_all_cat	0.6279331254053157	Pesticides (avg)
PD vs Controls	avg_exposure	74	avg_sol_ac_cat	0.08653277207297193	Arom./chlor. solvents (avg)
PD vs Controls	avg_exposure	75	avg_minedust_cat	0.10130500517694269	Mineral dust (avg)
PD vs Controls	avg_exposure	75	avg_gasfumes_cat	0.23817572314900834	Gas fumes (avg)
PD vs Controls	avg_exposure	75	avg_metals_cat	0.35649706061974695	Metals (avg)
PD vs Controls	avg_exposure	75	avg_pest_all_cat	0.23642042783910416	Pesticides (avg)
PD vs Controls	avg_exposure	75	avg_sol_ac_cat	0.06760178321519812	Arom./chlor. solvents (avg)
PD vs Controls	avg_exposure	76	avg_minedust_cat	0.12727186868932752	Mineral dust (avg)
PD vs Controls	avg_exposure	76	avg_gasfumes_cat	0.25683498346093314	Gas fumes (avg)
PD vs Controls	avg_exposure	76	avg_metals_cat	0.5288337568925533	Metals (avg)
PD vs Controls	avg_exposure	76	avg_pest_all_cat	0.0870593665009713	Pesticides (avg)
PD vs Controls	avg_exposure	76	avg_sol_ac_cat	2.445621463293296e-8	Arom./chlor. solvents (avg)
PD vs Controls	avg_exposure	77	avg_minedust_cat	0.07997272425756465	Mineral dust (avg)
PD vs Controls	avg_exposure	77	avg_gasfumes_cat	0.006476301692531129	Gas fumes (avg)
PD vs Controls	avg_exposure	77	avg_metals_cat	0.7329584941564016	Metals (avg)
PD vs Controls	avg_exposure	77	avg_pest_all_cat	9.550733414027938e-8	Pesticides (avg)
PD vs Controls	avg_exposure	77	avg_sol_ac_cat	0.18059238438616856	Arom./chlor. solvents (avg)
PD vs Controls	avg_exposure	78	avg_minedust_cat	0.054721986705860676	Mineral dust (avg)
PD vs Controls	avg_exposure	78	avg_gasfumes_cat	0.04880461782612704	Gas fumes (avg)
PD vs Controls	avg_exposure	78	avg_metals_cat	0.6979537532680481	Metals (avg)
PD vs Controls	avg_exposure	78	avg_pest_all_cat	0.09963311776236922	Pesticides (avg)
PD vs Controls	avg_exposure	78	avg_sol_ac_cat	0.0988865244375949	Arom./chlor. solvents (avg)
PD vs Controls	avg_exposure	79	avg_minedust_cat	0.06345434361244758	Mineral dust (avg)
PD vs Controls	avg_exposure	79	avg_gasfumes_cat	0.19853131293708662	Gas fumes (avg)
PD vs Controls	avg_exposure	79	avg_metals_cat	0.10740804131621959	Metals (avg)
PD vs Controls	avg_exposure	79	avg_pest_all_cat	0.608510041836319	Pesticides (avg)
PD vs Controls	avg_exposure	79	avg_sol_ac_cat	0.022096260297927536	Arom./chlor. solvents (avg)
PD vs Controls	avg_exposure	80	avg_minedust_cat	0.012302581109113071	Mineral dust (avg)
PD vs Controls	avg_exposure	80	avg_gasfumes_cat	0.17785204418083017	Gas fumes (avg)
PD vs Controls	avg_exposure	80	avg_metals_cat	2.520180844350619e-9	Metals (avg)
PD vs Controls	avg_exposure	80	avg_pest_all_cat	0.7531615611549243	Pesticides (avg)
PD vs Controls	avg_exposure	80	avg_sol_ac_cat	0.05668381103495137	Arom./chlor. solvents (avg)
PD vs Controls	avg_exposure	81	avg_minedust_cat	0.09722313942899874	Mineral dust (avg)
PD vs Controls	avg_exposure	81	avg_gasfumes_cat	0.44926794709911033	Gas fumes (avg)
PD vs Controls	avg_exposure	81	avg_metals_cat	0.053751115605188665	Metals (avg)
PD vs Controls	avg_exposure	81	avg_pest_all_cat	0.39517975112206816	Pesticides (avg)
PD vs Controls	avg_exposure	81	avg_sol_ac_cat	0.004578046744634361	Arom./chlor. solvents (avg)
PD vs Controls	avg_exposure	82	avg_minedust_cat	0.24974549004714108	Mineral dust (avg)
PD vs Controls	avg_exposure	82	avg_gasfumes_cat	0.131549181268259	Gas fumes (avg)
PD vs Controls	avg_exposure	82	avg_metals_cat	0.10553924875550377	Metals (avg)
PD vs Controls	avg_exposure	82	avg_pest_all_cat	0.1463405898066972	Pesticides (avg)
PD vs Controls	avg_exposure	82	avg_sol_ac_cat	0.36682549012239957	Arom./chlor. solvents (avg)
PD vs Controls	avg_exposure	83	avg_minedust_cat	1.247322527599549e-7	Mineral dust (avg)
PD vs Controls	avg_exposure	83	avg_gasfumes_cat	4.2718249597630263e-10	Gas fumes (avg)
PD vs Controls	avg_exposure	83	avg_metals_cat	0.14363065174101977	Metals (avg)
PD vs Controls	avg_exposure	83	avg_pest_all_cat	0.395738703922951	Pesticides (avg)
PD vs Controls	avg_exposure	83	avg_sol_ac_cat	0.46063051917659376	Arom./chlor. solvents (avg)
PD vs Controls	avg_exposure	84	avg_minedust_cat	0.025572385481365954	Mineral dust (avg)
PD vs Controls	avg_exposure	84	avg_gasfumes_cat	0.005368937168810187	Gas fumes (avg)
PD vs Controls	avg_exposure	84	avg_metals_cat	8.872455181153605e-6	Metals (avg)
PD vs Controls	avg_exposure	84	avg_pest_all_cat	0.9488699244635852	Pesticides (avg)
PD vs Controls	avg_exposure	84	avg_sol_ac_cat	0.020179880431057323	Arom./chlor. solvents (avg)
PD vs Controls	avg_exposure	85	avg_minedust_cat	0.08111694338193826	Mineral dust (avg)
PD vs Controls	avg_exposure	85	avg_gasfumes_cat	0.013991620440029636	Gas fumes (avg)
PD vs Controls	avg_exposure	85	avg_metals_cat	0.015616621755367044	Metals (avg)
PD vs Controls	avg_exposure	85	avg_pest_all_cat	0.3518630319128225	Pesticides (avg)
PD vs Controls	avg_exposure	85	avg_sol_ac_cat	0.537411782509843	Arom./chlor. solvents (avg)
PD vs Controls	avg_exposure	86	avg_minedust_cat	0.027592120469100007	Mineral dust (avg)
PD vs Controls	avg_exposure	86	avg_gasfumes_cat	4.4574753708136254e-4	Gas fumes (avg)
PD vs Controls	avg_exposure	86	avg_metals_cat	0.09203606324700736	Metals (avg)
PD vs Controls	avg_exposure	86	avg_pest_all_cat	0.8728691412038523	Pesticides (avg)
PD vs Controls	avg_exposure	86	avg_sol_ac_cat	0.007056927542958701	Arom./chlor. solvents (avg)
PD vs Controls	avg_exposure	87	avg_minedust_cat	0.27224065279731935	Mineral dust (avg)
PD vs Controls	avg_exposure	87	avg_gasfumes_cat	0.4429354053737317	Gas fumes (avg)
PD vs Controls	avg_exposure	87	avg_metals_cat	0.09007517647572345	Metals (avg)
PD vs Controls	avg_exposure	87	avg_pest_all_cat	0.1797591589491358	Pesticides (avg)
PD vs Controls	avg_exposure	87	avg_sol_ac_cat	0.014989606404089742	Arom./chlor. solvents (avg)
PD vs Controls	avg_exposure	88	avg_minedust_cat	0.0031490093149129897	Mineral dust (avg)
PD vs Controls	avg_exposure	88	avg_gasfumes_cat	0.08381377742059655	Gas fumes (avg)
PD vs Controls	avg_exposure	88	avg_metals_cat	0.07088675193732667	Metals (avg)
PD vs Controls	avg_exposure	88	avg_pest_all_cat	0.48768971632796254	Pesticides (avg)
PD vs Controls	avg_exposure	88	avg_sol_ac_cat	0.3544607449992018	Arom./chlor. solvents (avg)
PD vs Controls	avg_exposure	89	avg_minedust_cat	0.05868678898722267	Mineral dust (avg)
PD vs Controls	avg_exposure	89	avg_gasfumes_cat	0.011360019740888985	Gas fumes (avg)
PD vs Controls	avg_exposure	89	avg_metals_cat	0.36206667116599905	Metals (avg)
PD vs Controls	avg_exposure	89	avg_pest_all_cat	0.37203488334783774	Pesticides (avg)
PD vs Controls	avg_exposure	89	avg_sol_ac_cat	0.195851636758052	Arom./chlor. solvents (avg)
PD vs Controls	avg_exposure	90	avg_minedust_cat	0.22486782107929476	Mineral dust (avg)
PD vs Controls	avg_exposure	90	avg_gasfumes_cat	0.1394077680780289	Gas fumes (avg)
PD vs Controls	avg_exposure	90	avg_metals_cat	0.01760873595241383	Metals (avg)
PD vs Controls	avg_exposure	90	avg_pest_all_cat	0.29026241292147487	Pesticides (avg)
PD vs Controls	avg_exposure	90	avg_sol_ac_cat	0.3278532619687878	Arom./chlor. solvents (avg)
PD vs Controls	avg_exposure	91	avg_minedust_cat	0.058274091427732835	Mineral dust (avg)
PD vs Controls	avg_exposure	91	avg_gasfumes_cat	0.0053780960069717875	Gas fumes (avg)
PD vs Controls	avg_exposure	91	avg_metals_cat	3.472715722866046e-4	Metals (avg)
PD vs Controls	avg_exposure	91	avg_pest_all_cat	0.9251063243777935	Pesticides (avg)
PD vs Controls	avg_exposure	91	avg_sol_ac_cat	0.010894216615215276	Arom./chlor. solvents (avg)
PD vs Controls	avg_exposure	92	avg_minedust_cat	6.8591285338136e-9	Mineral dust (avg)
PD vs Controls	avg_exposure	92	avg_gasfumes_cat	0.0880911410670722	Gas fumes (avg)
PD vs Controls	avg_exposure	92	avg_metals_cat	0.2338947708976215	Metals (avg)
PD vs Controls	avg_exposure	92	avg_pest_all_cat	0.20240650544671487	Pesticides (avg)
PD vs Controls	avg_exposure	92	avg_sol_ac_cat	0.475607575729463	Arom./chlor. solvents (avg)
PD vs Controls	avg_exposure	93	avg_minedust_cat	0.025489128475433564	Mineral dust (avg)
PD vs Controls	avg_exposure	93	avg_gasfumes_cat	0.15308149389440168	Gas fumes (avg)
PD vs Controls	avg_exposure	93	avg_metals_cat	0.3411768260320784	Metals (avg)
PD vs Controls	avg_exposure	93	avg_pest_all_cat	0.11629263967054192	Pesticides (avg)
PD vs Controls	avg_exposure	93	avg_sol_ac_cat	0.3639599119275441	Arom./chlor. solvents (avg)
PD vs Controls	avg_exposure	94	avg_minedust_cat	0.09838794741837241	Mineral dust (avg)
PD vs Controls	avg_exposure	94	avg_gasfumes_cat	0.13380410185663272	Gas fumes (avg)
PD vs Controls	avg_exposure	94	avg_metals_cat	0.14862924514166112	Metals (avg)
PD vs Controls	avg_exposure	94	avg_pest_all_cat	0.20668513103694316	Pesticides (avg)
PD vs Controls	avg_exposure	94	avg_sol_ac_cat	0.4124935745463903	Arom./chlor. solvents (avg)
PD vs Controls	avg_exposure	95	avg_minedust_cat	0.01664282683536764	Mineral dust (avg)
PD vs Controls	avg_exposure	95	avg_gasfumes_cat	0.7177843932963532	Gas fumes (avg)
PD vs Controls	avg_exposure	95	avg_metals_cat	0.02940404187938533	Metals (avg)
PD vs Controls	avg_exposure	95	avg_pest_all_cat	0.19157404885738422	Pesticides (avg)
PD vs Controls	avg_exposure	95	avg_sol_ac_cat	0.04459468913150978	Arom./chlor. solvents (avg)
PD vs Controls	avg_exposure	96	avg_minedust_cat	0.0067201020237128446	Mineral dust (avg)
PD vs Controls	avg_exposure	96	avg_gasfumes_cat	0.038887060296972815	Gas fumes (avg)
PD vs Controls	avg_exposure	96	avg_metals_cat	0.04623522169263758	Metals (avg)
PD vs Controls	avg_exposure	96	avg_pest_all_cat	0.338936284133847	Pesticides (avg)
PD vs Controls	avg_exposure	96	avg_sol_ac_cat	0.5692213318528302	Arom./chlor. solvents (avg)
PD vs Controls	avg_exposure	97	avg_minedust_cat	0.006580896723695084	Mineral dust (avg)
PD vs Controls	avg_exposure	97	avg_gasfumes_cat	0.053237775231698044	Gas fumes (avg)
PD vs Controls	avg_exposure	97	avg_metals_cat	0.0564648755415248	Metals (avg)
PD vs Controls	avg_exposure	97	avg_pest_all_cat	0.8199457058408764	Pesticides (avg)
PD vs Controls	avg_exposure	97	avg_sol_ac_cat	0.06377074666220539	Arom./chlor. solvents (avg)
PD vs Controls	avg_exposure	98	avg_minedust_cat	0.002853564283063879	Mineral dust (avg)
PD vs Controls	avg_exposure	98	avg_gasfumes_cat	0.2607982018281816	Gas fumes (avg)
PD vs Controls	avg_exposure	98	avg_metals_cat	0.06176050867717803	Metals (avg)
PD vs Controls	avg_exposure	98	avg_pest_all_cat	0.5106182394608718	Pesticides (avg)
PD vs Controls	avg_exposure	98	avg_sol_ac_cat	0.16396948575070444	Arom./chlor. solvents (avg)
PD vs Controls	avg_exposure	99	avg_minedust_cat	0.16463506552148977	Mineral dust (avg)
PD vs Controls	avg_exposure	99	avg_gasfumes_cat	0.05123610143988381	Gas fumes (avg)
PD vs Controls	avg_exposure	99	avg_metals_cat	0.07697972357982913	Metals (avg)
PD vs Controls	avg_exposure	99	avg_pest_all_cat	0.43356758184485805	Pesticides (avg)
PD vs Controls	avg_exposure	99	avg_sol_ac_cat	0.27358152761393917	Arom./chlor. solvents (avg)
PD vs Controls	avg_exposure	100	avg_minedust_cat	0.3002256552175688	Mineral dust (avg)
PD vs Controls	avg_exposure	100	avg_gasfumes_cat	0.04422104022618007	Gas fumes (avg)
PD vs Controls	avg_exposure	100	avg_metals_cat	0.03284168289077617	Metals (avg)
PD vs Controls	avg_exposure	100	avg_pest_all_cat	0.5964367022036275	Pesticides (avg)
PD vs Controls	avg_exposure	100	avg_sol_ac_cat	0.026274919461846968	Arom./chlor. solvents (avg)
Parkinsonism vs Controls	avg_exposure	1	avg_minedust_cat	6.681719689664134e-4	Mineral dust (avg)
Parkinsonism vs Controls	avg_exposure	1	avg_gasfumes_cat	9.625132509630994e-6	Gas fumes (avg)
Parkinsonism vs Controls	avg_exposure	1	avg_metals_cat	0.9692287605728792	Metals (avg)
Parkinsonism vs Controls	avg_exposure	1	avg_pest_all_cat	0.029936232766249748	Pesticides (avg)
Parkinsonism vs Controls	avg_exposure	1	avg_sol_ac_cat	1.5720955939484518e-4	Arom./chlor. solvents (avg)
Parkinsonism vs Controls	avg_exposure	2	avg_minedust_cat	0.2661926343620921	Mineral dust (avg)
Parkinsonism vs Controls	avg_exposure	2	avg_gasfumes_cat	0.0033861649608787794	Gas fumes (avg)
Parkinsonism vs Controls	avg_exposure	2	avg_metals_cat	0.44108955557672225	Metals (avg)
Parkinsonism vs Controls	avg_exposure	2	avg_pest_all_cat	0.25508400055143216	Pesticides (avg)
Parkinsonism vs Controls	avg_exposure	2	avg_sol_ac_cat	0.03424764454887459	Arom./chlor. solvents (avg)
Parkinsonism vs Controls	avg_exposure	3	avg_minedust_cat	0.007245836262509492	Mineral dust (avg)
Parkinsonism vs Controls	avg_exposure	3	avg_gasfumes_cat	0.7502730323106719	Gas fumes (avg)
Parkinsonism vs Controls	avg_exposure	3	avg_metals_cat	0.19725529959539834	Metals (avg)
Parkinsonism vs Controls	avg_exposure	3	avg_pest_all_cat	5.631010582925337e-7	Pesticides (avg)
Parkinsonism vs Controls	avg_exposure	3	avg_sol_ac_cat	0.04522526873036194	Arom./chlor. solvents (avg)
Parkinsonism vs Controls	avg_exposure	4	avg_minedust_cat	1.260408570223019e-4	Mineral dust (avg)
Parkinsonism vs Controls	avg_exposure	4	avg_gasfumes_cat	0.7610549128571871	Gas fumes (avg)
Parkinsonism vs Controls	avg_exposure	4	avg_metals_cat	0.2252318626889414	Metals (avg)
Parkinsonism vs Controls	avg_exposure	4	avg_pest_all_cat	0.0013865648029243846	Pesticides (avg)
Parkinsonism vs Controls	avg_exposure	4	avg_sol_ac_cat	0.01220061879392495	Arom./chlor. solvents (avg)
Parkinsonism vs Controls	avg_exposure	5	avg_minedust_cat	0.04856167319982201	Mineral dust (avg)
Parkinsonism vs Controls	avg_exposure	5	avg_gasfumes_cat	0.4639708759238514	Gas fumes (avg)
Parkinsonism vs Controls	avg_exposure	5	avg_metals_cat	7.467054316130452e-4	Metals (avg)
Parkinsonism vs Controls	avg_exposure	5	avg_pest_all_cat	0.003947908488613384	Pesticides (avg)
Parkinsonism vs Controls	avg_exposure	5	avg_sol_ac_cat	0.48277283695610024	Arom./chlor. solvents (avg)
Parkinsonism vs Controls	avg_exposure	6	avg_minedust_cat	0.11910131658181337	Mineral dust (avg)
Parkinsonism vs Controls	avg_exposure	6	avg_gasfumes_cat	0.4382570168148492	Gas fumes (avg)
Parkinsonism vs Controls	avg_exposure	6	avg_metals_cat	0.10925996171219997	Metals (avg)
Parkinsonism vs Controls	avg_exposure	6	avg_pest_all_cat	0.33326159625842977	Pesticides (avg)
Parkinsonism vs Controls	avg_exposure	6	avg_sol_ac_cat	1.201086327081257e-4	Arom./chlor. solvents (avg)
Parkinsonism vs Controls	avg_exposure	7	avg_minedust_cat	0.10645842993031643	Mineral dust (avg)
Parkinsonism vs Controls	avg_exposure	7	avg_gasfumes_cat	0.010840543147762777	Gas fumes (avg)
Parkinsonism vs Controls	avg_exposure	7	avg_metals_cat	0.001047699988630619	Metals (avg)
Parkinsonism vs Controls	avg_exposure	7	avg_pest_all_cat	0.08503936638288943	Pesticides (avg)
Parkinsonism vs Controls	avg_exposure	7	avg_sol_ac_cat	0.7966139605504	Arom./chlor. solvents (avg)
Parkinsonism vs Controls	avg_exposure	8	avg_minedust_cat	0.06560561378628771	Mineral dust (avg)
Parkinsonism vs Controls	avg_exposure	8	avg_gasfumes_cat	0.01665887461857281	Gas fumes (avg)
Parkinsonism vs Controls	avg_exposure	8	avg_metals_cat	0.011979106833094747	Metals (avg)
Parkinsonism vs Controls	avg_exposure	8	avg_pest_all_cat	0.5151376688617055	Pesticides (avg)
Parkinsonism vs Controls	avg_exposure	8	avg_sol_ac_cat	0.39061873590033913	Arom./chlor. solvents (avg)
Parkinsonism vs Controls	avg_exposure	9	avg_minedust_cat	6.042117889014703e-9	Mineral dust (avg)
Parkinsonism vs Controls	avg_exposure	9	avg_gasfumes_cat	0.2963722505929261	Gas fumes (avg)
Parkinsonism vs Controls	avg_exposure	9	avg_metals_cat	1.3751988048129748e-7	Metals (avg)
Parkinsonism vs Controls	avg_exposure	9	avg_pest_all_cat	0.3617433218693374	Pesticides (avg)
Parkinsonism vs Controls	avg_exposure	9	avg_sol_ac_cat	0.34188428397573783	Arom./chlor. solvents (avg)
Parkinsonism vs Controls	avg_exposure	10	avg_minedust_cat	0.011675168436046237	Mineral dust (avg)
Parkinsonism vs Controls	avg_exposure	10	avg_gasfumes_cat	0.09438654710280905	Gas fumes (avg)
Parkinsonism vs Controls	avg_exposure	10	avg_metals_cat	0.09428272553421883	Metals (avg)
Parkinsonism vs Controls	avg_exposure	10	avg_pest_all_cat	0.11908233623850677	Pesticides (avg)
Parkinsonism vs Controls	avg_exposure	10	avg_sol_ac_cat	0.6805732226884185	Arom./chlor. solvents (avg)
Parkinsonism vs Controls	avg_exposure	11	avg_minedust_cat	1.4935850399044571e-7	Mineral dust (avg)
Parkinsonism vs Controls	avg_exposure	11	avg_gasfumes_cat	3.285404982626459e-8	Gas fumes (avg)
Parkinsonism vs Controls	avg_exposure	11	avg_metals_cat	7.275186480321213e-4	Metals (avg)
Parkinsonism vs Controls	avg_exposure	11	avg_pest_all_cat	0.573208078935338	Pesticides (avg)
Parkinsonism vs Controls	avg_exposure	11	avg_sol_ac_cat	0.426064220204076	Arom./chlor. solvents (avg)
Parkinsonism vs Controls	avg_exposure	12	avg_minedust_cat	0.0032287796289236425	Mineral dust (avg)
Parkinsonism vs Controls	avg_exposure	12	avg_gasfumes_cat	0.6364587935021156	Gas fumes (avg)
Parkinsonism vs Controls	avg_exposure	12	avg_metals_cat	0.0016227811596985049	Metals (avg)
Parkinsonism vs Controls	avg_exposure	12	avg_pest_all_cat	0.22246769559492968	Pesticides (avg)
Parkinsonism vs Controls	avg_exposure	12	avg_sol_ac_cat	0.1362219501143322	Arom./chlor. solvents (avg)
Parkinsonism vs Controls	avg_exposure	13	avg_minedust_cat	0.405456377531881	Mineral dust (avg)
Parkinsonism vs Controls	avg_exposure	13	avg_gasfumes_cat	0.30619029309600293	Gas fumes (avg)
Parkinsonism vs Controls	avg_exposure	13	avg_metals_cat	0.020954769825215668	Metals (avg)
Parkinsonism vs Controls	avg_exposure	13	avg_pest_all_cat	0.09800838589618187	Pesticides (avg)
Parkinsonism vs Controls	avg_exposure	13	avg_sol_ac_cat	0.16939017365071857	Arom./chlor. solvents (avg)
Parkinsonism vs Controls	avg_exposure	14	avg_minedust_cat	0.003875539450840259	Mineral dust (avg)
Parkinsonism vs Controls	avg_exposure	14	avg_gasfumes_cat	0.0958951475838003	Gas fumes (avg)
Parkinsonism vs Controls	avg_exposure	14	avg_metals_cat	0.8274187509520429	Metals (avg)
Parkinsonism vs Controls	avg_exposure	14	avg_pest_all_cat	8.794891837937189e-7	Pesticides (avg)
Parkinsonism vs Controls	avg_exposure	14	avg_sol_ac_cat	0.07280968252413245	Arom./chlor. solvents (avg)
Parkinsonism vs Controls	avg_exposure	15	avg_minedust_cat	0.07541906816315279	Mineral dust (avg)
Parkinsonism vs Controls	avg_exposure	15	avg_gasfumes_cat	0.15657694323937213	Gas fumes (avg)
Parkinsonism vs Controls	avg_exposure	15	avg_metals_cat	0.1024549064601534	Metals (avg)
Parkinsonism vs Controls	avg_exposure	15	avg_pest_all_cat	0.11960070354652107	Pesticides (avg)
Parkinsonism vs Controls	avg_exposure	15	avg_sol_ac_cat	0.5459483785908007	Arom./chlor. solvents (avg)
Parkinsonism vs Controls	avg_exposure	16	avg_minedust_cat	0.07226571639120925	Mineral dust (avg)
Parkinsonism vs Controls	avg_exposure	16	avg_gasfumes_cat	0.6114315788514081	Gas fumes (avg)
Parkinsonism vs Controls	avg_exposure	16	avg_metals_cat	0.06922203159042023	Metals (avg)
Parkinsonism vs Controls	avg_exposure	16	avg_pest_all_cat	0.09964422066862523	Pesticides (avg)
Parkinsonism vs Controls	avg_exposure	16	avg_sol_ac_cat	0.1474364524983375	Arom./chlor. solvents (avg)
Parkinsonism vs Controls	avg_exposure	17	avg_minedust_cat	0.09855850703743589	Mineral dust (avg)
Parkinsonism vs Controls	avg_exposure	17	avg_gasfumes_cat	3.5330018799149466e-9	Gas fumes (avg)
Parkinsonism vs Controls	avg_exposure	17	avg_metals_cat	4.484037477626722e-9	Metals (avg)
Parkinsonism vs Controls	avg_exposure	17	avg_pest_all_cat	0.053344055093100695	Pesticides (avg)
Parkinsonism vs Controls	avg_exposure	17	avg_sol_ac_cat	0.848097429852424	Arom./chlor. solvents (avg)
Parkinsonism vs Controls	avg_exposure	18	avg_minedust_cat	0.18254152628744058	Mineral dust (avg)
Parkinsonism vs Controls	avg_exposure	18	avg_gasfumes_cat	0.02126781286191303	Gas fumes (avg)
Parkinsonism vs Controls	avg_exposure	18	avg_metals_cat	0.07608444493577345	Metals (avg)
Parkinsonism vs Controls	avg_exposure	18	avg_pest_all_cat	0.7201062082627538	Pesticides (avg)
Parkinsonism vs Controls	avg_exposure	18	avg_sol_ac_cat	7.652119633265808e-9	Arom./chlor. solvents (avg)
Parkinsonism vs Controls	avg_exposure	19	avg_minedust_cat	0.2539468797221589	Mineral dust (avg)
Parkinsonism vs Controls	avg_exposure	19	avg_gasfumes_cat	0.5611168957417312	Gas fumes (avg)
Parkinsonism vs Controls	avg_exposure	19	avg_metals_cat	0.008439425904841603	Metals (avg)
Parkinsonism vs Controls	avg_exposure	19	avg_pest_all_cat	0.12028353987075081	Pesticides (avg)
Parkinsonism vs Controls	avg_exposure	19	avg_sol_ac_cat	0.056213258760517165	Arom./chlor. solvents (avg)
Parkinsonism vs Controls	avg_exposure	20	avg_minedust_cat	0.09947186233447278	Mineral dust (avg)
Parkinsonism vs Controls	avg_exposure	20	avg_gasfumes_cat	0.668461484226878	Gas fumes (avg)
Parkinsonism vs Controls	avg_exposure	20	avg_metals_cat	0.09157954014128249	Metals (avg)
Parkinsonism vs Controls	avg_exposure	20	avg_pest_all_cat	0.14048706922782533	Pesticides (avg)
Parkinsonism vs Controls	avg_exposure	20	avg_sol_ac_cat	4.4069540914437635e-8	Arom./chlor. solvents (avg)
Parkinsonism vs Controls	avg_exposure	21	avg_minedust_cat	8.35150637509e-9	Mineral dust (avg)
Parkinsonism vs Controls	avg_exposure	21	avg_gasfumes_cat	0.38031374881492386	Gas fumes (avg)
Parkinsonism vs Controls	avg_exposure	21	avg_metals_cat	0.014293342453022197	Metals (avg)
Parkinsonism vs Controls	avg_exposure	21	avg_pest_all_cat	0.5261404800425715	Pesticides (avg)
Parkinsonism vs Controls	avg_exposure	21	avg_sol_ac_cat	0.07925242033797614	Arom./chlor. solvents (avg)
Parkinsonism vs Controls	avg_exposure	22	avg_minedust_cat	0.0040451613674876916	Mineral dust (avg)
Parkinsonism vs Controls	avg_exposure	22	avg_gasfumes_cat	0.06256028611595725	Gas fumes (avg)
Parkinsonism vs Controls	avg_exposure	22	avg_metals_cat	0.17764759364698346	Metals (avg)
Parkinsonism vs Controls	avg_exposure	22	avg_pest_all_cat	0.6063705801578785	Pesticides (avg)
Parkinsonism vs Controls	avg_exposure	22	avg_sol_ac_cat	0.14937637871169307	Arom./chlor. solvents (avg)
Parkinsonism vs Controls	avg_exposure	23	avg_minedust_cat	2.3232601901215863e-7	Mineral dust (avg)
Parkinsonism vs Controls	avg_exposure	23	avg_gasfumes_cat	0.7141713571925057	Gas fumes (avg)
Parkinsonism vs Controls	avg_exposure	23	avg_metals_cat	0.13192183587520206	Metals (avg)
Parkinsonism vs Controls	avg_exposure	23	avg_pest_all_cat	0.15390642017543535	Pesticides (avg)
Parkinsonism vs Controls	avg_exposure	23	avg_sol_ac_cat	1.544308381315066e-7	Arom./chlor. solvents (avg)
Parkinsonism vs Controls	avg_exposure	24	avg_minedust_cat	0.7485471993425588	Mineral dust (avg)
Parkinsonism vs Controls	avg_exposure	24	avg_gasfumes_cat	0.11409048336333782	Gas fumes (avg)
Parkinsonism vs Controls	avg_exposure	24	avg_metals_cat	0.08735522686935208	Metals (avg)
Parkinsonism vs Controls	avg_exposure	24	avg_pest_all_cat	0.04239566528898024	Pesticides (avg)
Parkinsonism vs Controls	avg_exposure	24	avg_sol_ac_cat	0.0076114251357711216	Arom./chlor. solvents (avg)
Parkinsonism vs Controls	avg_exposure	25	avg_minedust_cat	0.8231462452839775	Mineral dust (avg)
Parkinsonism vs Controls	avg_exposure	25	avg_gasfumes_cat	4.5234710762175685e-4	Gas fumes (avg)
Parkinsonism vs Controls	avg_exposure	25	avg_metals_cat	0.038108987433296194	Metals (avg)
Parkinsonism vs Controls	avg_exposure	25	avg_pest_all_cat	0.06819177091116978	Pesticides (avg)
Parkinsonism vs Controls	avg_exposure	25	avg_sol_ac_cat	0.07010064926393433	Arom./chlor. solvents (avg)
Parkinsonism vs Controls	avg_exposure	26	avg_minedust_cat	0.0782337061789811	Mineral dust (avg)
Parkinsonism vs Controls	avg_exposure	26	avg_gasfumes_cat	0.010877667060071903	Gas fumes (avg)
Parkinsonism vs Controls	avg_exposure	26	avg_metals_cat	0.3517839070863168	Metals (avg)
Parkinsonism vs Controls	avg_exposure	26	avg_pest_all_cat	0.15492545199578903	Pesticides (avg)
Parkinsonism vs Controls	avg_exposure	26	avg_sol_ac_cat	0.4041792676788415	Arom./chlor. solvents (avg)
Parkinsonism vs Controls	avg_exposure	27	avg_minedust_cat	0.42983994137728126	Mineral dust (avg)
Parkinsonism vs Controls	avg_exposure	27	avg_gasfumes_cat	0.34233498708508564	Gas fumes (avg)
Parkinsonism vs Controls	avg_exposure	27	avg_metals_cat	4.124271740616252e-8	Metals (avg)
Parkinsonism vs Controls	avg_exposure	27	avg_pest_all_cat	0.2278234337835593	Pesticides (avg)
Parkinsonism vs Controls	avg_exposure	27	avg_sol_ac_cat	1.5965113563353499e-6	Arom./chlor. solvents (avg)
Parkinsonism vs Controls	avg_exposure	28	avg_minedust_cat	5.076042555076794e-10	Mineral dust (avg)
Parkinsonism vs Controls	avg_exposure	28	avg_gasfumes_cat	7.78890508009464e-9	Gas fumes (avg)
Parkinsonism vs Controls	avg_exposure	28	avg_metals_cat	5.7150457324874035e-9	Metals (avg)
Parkinsonism vs Controls	avg_exposure	28	avg_pest_all_cat	0.9999999798105317	Pesticides (avg)
Parkinsonism vs Controls	avg_exposure	28	avg_sol_ac_cat	6.177913464352925e-9	Arom./chlor. solvents (avg)
Parkinsonism vs Controls	avg_exposure	29	avg_minedust_cat	0.038641520834451944	Mineral dust (avg)
Parkinsonism vs Controls	avg_exposure	29	avg_gasfumes_cat	9.96825624803001e-7	Gas fumes (avg)
Parkinsonism vs Controls	avg_exposure	29	avg_metals_cat	0.693241728073383	Metals (avg)
Parkinsonism vs Controls	avg_exposure	29	avg_pest_all_cat	0.26811568215120596	Pesticides (avg)
Parkinsonism vs Controls	avg_exposure	29	avg_sol_ac_cat	7.211533402132433e-8	Arom./chlor. solvents (avg)
Parkinsonism vs Controls	avg_exposure	30	avg_minedust_cat	0.10903414409986625	Mineral dust (avg)
Parkinsonism vs Controls	avg_exposure	30	avg_gasfumes_cat	1.3640579920234356e-6	Gas fumes (avg)
Parkinsonism vs Controls	avg_exposure	30	avg_metals_cat	0.14935647108703606	Metals (avg)
Parkinsonism vs Controls	avg_exposure	30	avg_pest_all_cat	0.592251551058169	Pesticides (avg)
Parkinsonism vs Controls	avg_exposure	30	avg_sol_ac_cat	0.1493564696969367	Arom./chlor. solvents (avg)
Parkinsonism vs Controls	avg_exposure	31	avg_minedust_cat	0.6475487762039451	Mineral dust (avg)
Parkinsonism vs Controls	avg_exposure	31	avg_gasfumes_cat	0.02841042047567199	Gas fumes (avg)
Parkinsonism vs Controls	avg_exposure	31	avg_metals_cat	2.8710639665277424e-8	Metals (avg)
Parkinsonism vs Controls	avg_exposure	31	avg_pest_all_cat	0.1654110335767547	Pesticides (avg)
Parkinsonism vs Controls	avg_exposure	31	avg_sol_ac_cat	0.15862974103298869	Arom./chlor. solvents (avg)
Parkinsonism vs Controls	avg_exposure	32	avg_minedust_cat	0.24084504626429876	Mineral dust (avg)
Parkinsonism vs Controls	avg_exposure	32	avg_gasfumes_cat	0.08624805791174657	Gas fumes (avg)
Parkinsonism vs Controls	avg_exposure	32	avg_metals_cat	0.1561159804973991	Metals (avg)
Parkinsonism vs Controls	avg_exposure	32	avg_pest_all_cat	0.3779227813230797	Pesticides (avg)
Parkinsonism vs Controls	avg_exposure	32	avg_sol_ac_cat	0.13886813400347622	Arom./chlor. solvents (avg)
Parkinsonism vs Controls	avg_exposure	33	avg_minedust_cat	8.457280649273463e-10	Mineral dust (avg)
Parkinsonism vs Controls	avg_exposure	33	avg_gasfumes_cat	0.7324475364630004	Gas fumes (avg)
Parkinsonism vs Controls	avg_exposure	33	avg_metals_cat	7.609349318966621e-7	Metals (avg)
Parkinsonism vs Controls	avg_exposure	33	avg_pest_all_cat	0.26755121062882953	Pesticides (avg)
Parkinsonism vs Controls	avg_exposure	33	avg_sol_ac_cat	4.91127510050891e-7	Arom./chlor. solvents (avg)
Parkinsonism vs Controls	avg_exposure	34	avg_minedust_cat	8.494658899360703e-7	Mineral dust (avg)
Parkinsonism vs Controls	avg_exposure	34	avg_gasfumes_cat	0.21086823968775312	Gas fumes (avg)
Parkinsonism vs Controls	avg_exposure	34	avg_metals_cat	0.5282866330984448	Metals (avg)
Parkinsonism vs Controls	avg_exposure	34	avg_pest_all_cat	0.07566125542439078	Pesticides (avg)
Parkinsonism vs Controls	avg_exposure	34	avg_sol_ac_cat	0.18518302232352138	Arom./chlor. solvents (avg)
Parkinsonism vs Controls	avg_exposure	35	avg_minedust_cat	0.07964455861614832	Mineral dust (avg)
Parkinsonism vs Controls	avg_exposure	35	avg_gasfumes_cat	0.3364013985157749	Gas fumes (avg)
Parkinsonism vs Controls	avg_exposure	35	avg_metals_cat	0.009188158814857525	Metals (avg)
Parkinsonism vs Controls	avg_exposure	35	avg_pest_all_cat	0.4792604780842768	Pesticides (avg)
Parkinsonism vs Controls	avg_exposure	35	avg_sol_ac_cat	0.09550540596894226	Arom./chlor. solvents (avg)
Parkinsonism vs Controls	avg_exposure	36	avg_minedust_cat	0.019425348782899914	Mineral dust (avg)
Parkinsonism vs Controls	avg_exposure	36	avg_gasfumes_cat	0.14730772977493634	Gas fumes (avg)
Parkinsonism vs Controls	avg_exposure	36	avg_metals_cat	0.00171925250492237	Metals (avg)
Parkinsonism vs Controls	avg_exposure	36	avg_pest_all_cat	0.83154766051892115	Pesticides (avg)
Parkinsonism vs Controls	avg_exposure	36	avg_sol_ac_cat	8.418320487548585e-9	Arom./chlor. solvents (avg)
Parkinsonism vs Controls	avg_exposure	37	avg_minedust_cat	0.38098469480147673	Mineral dust (avg)
Parkinsonism vs Controls	avg_exposure	37	avg_gasfumes_cat	0.2775766086063246	Gas fumes (avg)
Parkinsonism vs Controls	avg_exposure	37	avg_metals_cat	0.06659044576603779	Metals (avg)
Parkinsonism vs Controls	avg_exposure	37	avg_pest_all_cat	0.2558232460004843	Pesticides (avg)
Parkinsonism vs Controls	avg_exposure	37	avg_sol_ac_cat	0.019025004825676758	Arom./chlor. solvents (avg)
Parkinsonism vs Controls	avg_exposure	38	avg_minedust_cat	0.4981894009229083	Mineral dust (avg)
Parkinsonism vs Controls	avg_exposure	38	avg_gasfumes_cat	0.15799205171746236	Gas fumes (avg)
Parkinsonism vs Controls	avg_exposure	38	avg_metals_cat	0.05344250025927513	Metals (avg)
Parkinsonism vs Controls	avg_exposure	38	avg_pest_all_cat	0.0027803541385210497	Pesticides (avg)
Parkinsonism vs Controls	avg_exposure	38	avg_sol_ac_cat	0.2875956929618329	Arom./chlor. solvents (avg)
Parkinsonism vs Controls	avg_exposure	39	avg_minedust_cat	0.019297921907045185	Mineral dust (avg)
Parkinsonism vs Controls	avg_exposure	39	avg_gasfumes_cat	0.23751346098658546	Gas fumes (avg)
Parkinsonism vs Controls	avg_exposure	39	avg_metals_cat	0.2500182661432773	Metals (avg)
Parkinsonism vs Controls	avg_exposure	39	avg_pest_all_cat	0.48328748375547464	Pesticides (avg)
Parkinsonism vs Controls	avg_exposure	39	avg_sol_ac_cat	0.009882867207617095	Arom./chlor. solvents (avg)
Parkinsonism vs Controls	avg_exposure	40	avg_minedust_cat	0.6572277382075379	Mineral dust (avg)
Parkinsonism vs Controls	avg_exposure	40	avg_gasfumes_cat	0.2051880839825221	Gas fumes (avg)
Parkinsonism vs Controls	avg_exposure	40	avg_metals_cat	0.05624409692195656	Metals (avg)
Parkinsonism vs Controls	avg_exposure	40	avg_pest_all_cat	0.0765393797997008	Pesticides (avg)
Parkinsonism vs Controls	avg_exposure	40	avg_sol_ac_cat	0.004800701088282948	Arom./chlor. solvents (avg)
Parkinsonism vs Controls	avg_exposure	41	avg_minedust_cat	0.2530140230149543	Mineral dust (avg)
Parkinsonism vs Controls	avg_exposure	41	avg_gasfumes_cat	0.30008102467209924	Gas fumes (avg)
Parkinsonism vs Controls	avg_exposure	41	avg_metals_cat	0.2693402764288923	Metals (avg)
Parkinsonism vs Controls	avg_exposure	41	avg_pest_all_cat	0.04584550740077498	Pesticides (avg)
Parkinsonism vs Controls	avg_exposure	41	avg_sol_ac_cat	0.13171916848327933	Arom./chlor. solvents (avg)
Parkinsonism vs Controls	avg_exposure	42	avg_minedust_cat	1.4522590799289365e-7	Mineral dust (avg)
Parkinsonism vs Controls	avg_exposure	42	avg_gasfumes_cat	0.012092709894997436	Gas fumes (avg)
Parkinsonism vs Controls	avg_exposure	42	avg_metals_cat	0.3793986476328767	Metals (avg)
Parkinsonism vs Controls	avg_exposure	42	avg_pest_all_cat	0.21455440876029616	Pesticides (avg)
Parkinsonism vs Controls	avg_exposure	42	avg_sol_ac_cat	0.3939540884859224	Arom./chlor. solvents (avg)
Parkinsonism vs Controls	avg_exposure	43	avg_minedust_cat	0.08121402699171221	Mineral dust (avg)
Parkinsonism vs Controls	avg_exposure	43	avg_gasfumes_cat	0.008917920029787424	Gas fumes (avg)
Parkinsonism vs Controls	avg_exposure	43	avg_metals_cat	0.022830580006007267	Metals (avg)
Parkinsonism vs Controls	avg_exposure	43	avg_pest_all_cat	0.05543460674980392	Pesticides (avg)
Parkinsonism vs Controls	avg_exposure	43	avg_sol_ac_cat	0.8316028662226891	Arom./chlor. solvents (avg)
Parkinsonism vs Controls	avg_exposure	44	avg_minedust_cat	0.5007802490621694	Mineral dust (avg)
Parkinsonism vs Controls	avg_exposure	44	avg_gasfumes_cat	0.013783694769401484	Gas fumes (avg)
Parkinsonism vs Controls	avg_exposure	44	avg_metals_cat	0.03619927661215907	Metals (avg)
Parkinsonism vs Controls	avg_exposure	44	avg_pest_all_cat	0.422290364188464	Pesticides (avg)
Parkinsonism vs Controls	avg_exposure	44	avg_sol_ac_cat	0.026946415367805895	Arom./chlor. solvents (avg)
Parkinsonism vs Controls	avg_exposure	45	avg_minedust_cat	7.025999531517625e-4	Mineral dust (avg)
Parkinsonism vs Controls	avg_exposure	45	avg_gasfumes_cat	0.5747090846981721	Gas fumes (avg)
Parkinsonism vs Controls	avg_exposure	45	avg_metals_cat	0.09090962007858515	Metals (avg)
Parkinsonism vs Controls	avg_exposure	45	avg_pest_all_cat	0.011936291394363061	Pesticides (avg)
Parkinsonism vs Controls	avg_exposure	45	avg_sol_ac_cat	0.3217424038757278	Arom./chlor. solvents (avg)
Parkinsonism vs Controls	avg_exposure	46	avg_minedust_cat	0.027191854603683816	Mineral dust (avg)
Parkinsonism vs Controls	avg_exposure	46	avg_gasfumes_cat	0.13069507316595863	Gas fumes (avg)
Parkinsonism vs Controls	avg_exposure	46	avg_metals_cat	0.0594946455635251	Metals (avg)
Parkinsonism vs Controls	avg_exposure	46	avg_pest_all_cat	0.04439321417747861	Pesticides (avg)
Parkinsonism vs Controls	avg_exposure	46	avg_sol_ac_cat	0.7382252124893537	Arom./chlor. solvents (avg)
Parkinsonism vs Controls	avg_exposure	47	avg_minedust_cat	0.0036698341622946637	Mineral dust (avg)
Parkinsonism vs Controls	avg_exposure	47	avg_gasfumes_cat	0.6269767332280523	Gas fumes (avg)
Parkinsonism vs Controls	avg_exposure	47	avg_metals_cat	0.2509035890629101	Metals (avg)
Parkinsonism vs Controls	avg_exposure	47	avg_pest_all_cat	0.08226592317158077	Pesticides (avg)
Parkinsonism vs Controls	avg_exposure	47	avg_sol_ac_cat	0.03618392037516178	Arom./chlor. solvents (avg)
Parkinsonism vs Controls	avg_exposure	48	avg_minedust_cat	1.6462881849421465e-7	Mineral dust (avg)
Parkinsonism vs Controls	avg_exposure	48	avg_gasfumes_cat	0.6167874644640624	Gas fumes (avg)
Parkinsonism vs Controls	avg_exposure	48	avg_metals_cat	0.030558653833309444	Metals (avg)
Parkinsonism vs Controls	avg_exposure	48	avg_pest_all_cat	0.33293708829333807	Pesticides (avg)
Parkinsonism vs Controls	avg_exposure	48	avg_sol_ac_cat	0.019716628780471424	Arom./chlor. solvents (avg)
Parkinsonism vs Controls	avg_exposure	49	avg_minedust_cat	0.08067839964593203	Mineral dust (avg)
Parkinsonism vs Controls	avg_exposure	49	avg_gasfumes_cat	1.6310505787336005e-8	Gas fumes (avg)
Parkinsonism vs Controls	avg_exposure	49	avg_metals_cat	0.16330294997975753	Metals (avg)
Parkinsonism vs Controls	avg_exposure	49	avg_pest_all_cat	0.49201688731635923	Pesticides (avg)
Parkinsonism vs Controls	avg_exposure	49	avg_sol_ac_cat	0.2640017467474455	Arom./chlor. solvents (avg)
Parkinsonism vs Controls	avg_exposure	50	avg_minedust_cat	3.43137427093632e-8	Mineral dust (avg)
Parkinsonism vs Controls	avg_exposure	50	avg_gasfumes_cat	0.3222403012130086	Gas fumes (avg)
Parkinsonism vs Controls	avg_exposure	50	avg_metals_cat	0.21188371683349283	Metals (avg)
Parkinsonism vs Controls	avg_exposure	50	avg_pest_all_cat	0.09231290230594062	Pesticides (avg)
Parkinsonism vs Controls	avg_exposure	50	avg_sol_ac_cat	0.37356304533381507	Arom./chlor. solvents (avg)
Parkinsonism vs Controls	avg_exposure	51	avg_minedust_cat	0.12535126411635425	Mineral dust (avg)
Parkinsonism vs Controls	avg_exposure	51	avg_gasfumes_cat	0.7611118995222542	Gas fumes (avg)
Parkinsonism vs Controls	avg_exposure	51	avg_metals_cat	0.022545031900291484	Metals (avg)
Parkinsonism vs Controls	avg_exposure	51	avg_pest_all_cat	0.08464413911642718	Pesticides (avg)
Parkinsonism vs Controls	avg_exposure	51	avg_sol_ac_cat	0.006347665344672657	Arom./chlor. solvents (avg)
Parkinsonism vs Controls	avg_exposure	52	avg_minedust_cat	0.6403512500083485	Mineral dust (avg)
Parkinsonism vs Controls	avg_exposure	52	avg_gasfumes_cat	0.02058615671554728	Gas fumes (avg)
Parkinsonism vs Controls	avg_exposure	52	avg_metals_cat	0.330807702081547	Metals (avg)
Parkinsonism vs Controls	avg_exposure	52	avg_pest_all_cat	0.006749936285010141	Pesticides (avg)
Parkinsonism vs Controls	avg_exposure	52	avg_sol_ac_cat	0.0015049549095472266	Arom./chlor. solvents (avg)
Parkinsonism vs Controls	avg_exposure	53	avg_minedust_cat	2.6765454597587433e-6	Mineral dust (avg)
Parkinsonism vs Controls	avg_exposure	53	avg_gasfumes_cat	7.475767881168645e-6	Gas fumes (avg)
Parkinsonism vs Controls	avg_exposure	53	avg_metals_cat	0.010463693269553972	Metals (avg)
Parkinsonism vs Controls	avg_exposure	53	avg_pest_all_cat	0.9144703405004834	Pesticides (avg)
Parkinsonism vs Controls	avg_exposure	53	avg_sol_ac_cat	0.07505581391662211	Arom./chlor. solvents (avg)
Parkinsonism vs Controls	avg_exposure	54	avg_minedust_cat	0.35277141721944183	Mineral dust (avg)
Parkinsonism vs Controls	avg_exposure	54	avg_gasfumes_cat	0.2517379651943682	Gas fumes (avg)
Parkinsonism vs Controls	avg_exposure	54	avg_metals_cat	0.09072567807125416	Metals (avg)
Parkinsonism vs Controls	avg_exposure	54	avg_pest_all_cat	0.20636124342415055	Pesticides (avg)
Parkinsonism vs Controls	avg_exposure	54	avg_sol_ac_cat	0.09840369609078532	Arom./chlor. solvents (avg)
Parkinsonism vs Controls	avg_exposure	55	avg_minedust_cat	0.9044878383753151	Mineral dust (avg)
Parkinsonism vs Controls	avg_exposure	55	avg_gasfumes_cat	2.622704882819883e-7	Gas fumes (avg)
Parkinsonism vs Controls	avg_exposure	55	avg_metals_cat	0.029412597473574404	Metals (avg)
Parkinsonism vs Controls	avg_exposure	55	avg_pest_all_cat	0.001990246325112202	Pesticides (avg)
Parkinsonism vs Controls	avg_exposure	55	avg_sol_ac_cat	0.06410905555551033	Arom./chlor. solvents (avg)
Parkinsonism vs Controls	avg_exposure	56	avg_minedust_cat	0.0962162032771449	Mineral dust (avg)
Parkinsonism vs Controls	avg_exposure	56	avg_gasfumes_cat	0.014399160132450092	Gas fumes (avg)
Parkinsonism vs Controls	avg_exposure	56	avg_metals_cat	0.39913517686428035	Metals (avg)
Parkinsonism vs Controls	avg_exposure	56	avg_pest_all_cat	0.09111428327536093	Pesticides (avg)
Parkinsonism vs Controls	avg_exposure	56	avg_sol_ac_cat	0.39913517645076374	Arom./chlor. solvents (avg)
Parkinsonism vs Controls	avg_exposure	57	avg_minedust_cat	0.6685294395681258	Mineral dust (avg)
Parkinsonism vs Controls	avg_exposure	57	avg_gasfumes_cat	0.07189039689179834	Gas fumes (avg)
Parkinsonism vs Controls	avg_exposure	57	avg_metals_cat	0.023331370755725566	Metals (avg)
Parkinsonism vs Controls	avg_exposure	57	avg_pest_all_cat	0.14279107423921916	Pesticides (avg)
Parkinsonism vs Controls	avg_exposure	57	avg_sol_ac_cat	0.09345771854513067	Arom./chlor. solvents (avg)
Parkinsonism vs Controls	avg_exposure	58	avg_minedust_cat	0.6273417372015364	Mineral dust (avg)
Parkinsonism vs Controls	avg_exposure	58	avg_gasfumes_cat	0.017398793239982564	Gas fumes (avg)
Parkinsonism vs Controls	avg_exposure	58	avg_metals_cat	0.12813370788226788	Metals (avg)
Parkinsonism vs Controls	avg_exposure	58	avg_pest_all_cat	0.21277356582365278	Pesticides (avg)
Parkinsonism vs Controls	avg_exposure	58	avg_sol_ac_cat	0.014352195852560336	Arom./chlor. solvents (avg)
Parkinsonism vs Controls	avg_exposure	59	avg_minedust_cat	0.1575113924447504	Mineral dust (avg)
Parkinsonism vs Controls	avg_exposure	59	avg_gasfumes_cat	0.29752746638352195	Gas fumes (avg)
Parkinsonism vs Controls	avg_exposure	59	avg_metals_cat	0.1489352329542503	Metals (avg)
Parkinsonism vs Controls	avg_exposure	59	avg_pest_all_cat	0.033959312952324884	Pesticides (avg)
Parkinsonism vs Controls	avg_exposure	59	avg_sol_ac_cat	0.3620665952651528	Arom./chlor. solvents (avg)
Parkinsonism vs Controls	avg_exposure	60	avg_minedust_cat	0.23121672961378603	Mineral dust (avg)
Parkinsonism vs Controls	avg_exposure	60	avg_gasfumes_cat	0.002978799455018382	Gas fumes (avg)
Parkinsonism vs Controls	avg_exposure	60	avg_metals_cat	4.830748025685178e-7	Metals (avg)
Parkinsonism vs Controls	avg_exposure	60	avg_pest_all_cat	0.35484479885895726	Pesticides (avg)
Parkinsonism vs Controls	avg_exposure	60	avg_sol_ac_cat	0.41095918899743555	Arom./chlor. solvents (avg)
Parkinsonism vs Controls	avg_exposure	61	avg_minedust_cat	0.06414419924326076	Mineral dust (avg)
Parkinsonism vs Controls	avg_exposure	61	avg_gasfumes_cat	0.13954110531054248	Gas fumes (avg)
Parkinsonism vs Controls	avg_exposure	61	avg_metals_cat	0.45744062546458186	Metals (avg)
Parkinsonism vs Controls	avg_exposure	61	avg_pest_all_cat	0.022677203257288184	Pesticides (avg)
Parkinsonism vs Controls	avg_exposure	61	avg_sol_ac_cat	0.31619686672432656	Arom./chlor. solvents (avg)
Parkinsonism vs Controls	avg_exposure	62	avg_minedust_cat	0.2299380056984832	Mineral dust (avg)
Parkinsonism vs Controls	avg_exposure	62	avg_gasfumes_cat	0.08480998156814248	Gas fumes (avg)
Parkinsonism vs Controls	avg_exposure	62	avg_metals_cat	0.04588740302641395	Metals (avg)
Parkinsonism vs Controls	avg_exposure	62	avg_pest_all_cat	0.5209332623536128	Pesticides (avg)
Parkinsonism vs Controls	avg_exposure	62	avg_sol_ac_cat	0.1184313473533477	Arom./chlor. solvents (avg)
Parkinsonism vs Controls	avg_exposure	63	avg_minedust_cat	0.26950673314370455	Mineral dust (avg)
Parkinsonism vs Controls	avg_exposure	63	avg_gasfumes_cat	5.2175227262456195e-9	Gas fumes (avg)
Parkinsonism vs Controls	avg_exposure	63	avg_metals_cat	0.0025005573869229356	Metals (avg)
Parkinsonism vs Controls	avg_exposure	63	avg_pest_all_cat	0.06084157745054115	Pesticides (avg)
Parkinsonism vs Controls	avg_exposure	63	avg_sol_ac_cat	0.6671511268013081	Arom./chlor. solvents (avg)
Parkinsonism vs Controls	avg_exposure	64	avg_minedust_cat	0.043968881246494014	Mineral dust (avg)
Parkinsonism vs Controls	avg_exposure	64	avg_gasfumes_cat	0.23880728784309949	Gas fumes (avg)
Parkinsonism vs Controls	avg_exposure	64	avg_metals_cat	0.3546530307090504	Metals (avg)
Parkinsonism vs Controls	avg_exposure	64	avg_pest_all_cat	0.009639648727263023	Pesticides (avg)
Parkinsonism vs Controls	avg_exposure	64	avg_sol_ac_cat	0.35293115147409254	Arom./chlor. solvents (avg)
Parkinsonism vs Controls	avg_exposure	65	avg_minedust_cat	0.0661586528455116	Mineral dust (avg)
Parkinsonism vs Controls	avg_exposure	65	avg_gasfumes_cat	0.053001133656555	Gas fumes (avg)
Parkinsonism vs Controls	avg_exposure	65	avg_metals_cat	0.3594023452865882	Metals (avg)
Parkinsonism vs Controls	avg_exposure	65	avg_pest_all_cat	0.3165656661888198	Pesticides (avg)
Parkinsonism vs Controls	avg_exposure	65	avg_sol_ac_cat	0.20487220202252576	Arom./chlor. solvents (avg)
Parkinsonism vs Controls	avg_exposure	66	avg_minedust_cat	0.0194061527986754	Mineral dust (avg)
Parkinsonism vs Controls	avg_exposure	66	avg_gasfumes_cat	0.060808861893635366	Gas fumes (avg)
Parkinsonism vs Controls	avg_exposure	66	avg_metals_cat	1.3992397126538131e-8	Metals (avg)
Parkinsonism vs Controls	avg_exposure	66	avg_pest_all_cat	0.280599241127455	Pesticides (avg)
Parkinsonism vs Controls	avg_exposure	66	avg_sol_ac_cat	0.6391857301878373	Arom./chlor. solvents (avg)
Parkinsonism vs Controls	avg_exposure	67	avg_minedust_cat	0.03720970269730002	Mineral dust (avg)
Parkinsonism vs Controls	avg_exposure	67	avg_gasfumes_cat	0.2478060733418472	Gas fumes (avg)
Parkinsonism vs Controls	avg_exposure	67	avg_metals_cat	2.719451832945933e-7	Metals (avg)
Parkinsonism vs Controls	avg_exposure	67	avg_pest_all_cat	0.5918534702405487	Pesticides (avg)
Parkinsonism vs Controls	avg_exposure	67	avg_sol_ac_cat	0.12313048177512144	Arom./chlor. solvents (avg)
Parkinsonism vs Controls	avg_exposure	68	avg_minedust_cat	0.06039468450567006	Mineral dust (avg)
Parkinsonism vs Controls	avg_exposure	68	avg_gasfumes_cat	0.1234439752766116	Gas fumes (avg)
Parkinsonism vs Controls	avg_exposure	68	avg_metals_cat	0.7592131896303993	Metals (avg)
Parkinsonism vs Controls	avg_exposure	68	avg_pest_all_cat	1.301751932478654e-4	Pesticides (avg)
Parkinsonism vs Controls	avg_exposure	68	avg_sol_ac_cat	0.056817975394071275	Arom./chlor. solvents (avg)
Parkinsonism vs Controls	avg_exposure	69	avg_minedust_cat	0.02874005507144707	Mineral dust (avg)
Parkinsonism vs Controls	avg_exposure	69	avg_gasfumes_cat	0.07142502457729662	Gas fumes (avg)
Parkinsonism vs Controls	avg_exposure	69	avg_metals_cat	0.3493748775866254	Metals (avg)
Parkinsonism vs Controls	avg_exposure	69	avg_pest_all_cat	0.5461942356232108	Pesticides (avg)
Parkinsonism vs Controls	avg_exposure	69	avg_sol_ac_cat	0.0042658071414196025	Arom./chlor. solvents (avg)
Parkinsonism vs Controls	avg_exposure	70	avg_minedust_cat	0.3130726354975654	Mineral dust (avg)
Parkinsonism vs Controls	avg_exposure	70	avg_gasfumes_cat	0.32316729366889174	Gas fumes (avg)
Parkinsonism vs Controls	avg_exposure	70	avg_metals_cat	0.07383801554947408	Metals (avg)
Parkinsonism vs Controls	avg_exposure	70	avg_pest_all_cat	0.28992179204196755	Pesticides (avg)
Parkinsonism vs Controls	avg_exposure	70	avg_sol_ac_cat	2.6324210117543536e-7	Arom./chlor. solvents (avg)
Parkinsonism vs Controls	avg_exposure	71	avg_minedust_cat	0.37402367314417767	Mineral dust (avg)
Parkinsonism vs Controls	avg_exposure	71	avg_gasfumes_cat	1.004012744436772e-8	Gas fumes (avg)
Parkinsonism vs Controls	avg_exposure	71	avg_metals_cat	2.2567870942300614e-8	Metals (avg)
Parkinsonism vs Controls	avg_exposure	71	avg_pest_all_cat	0.0531291733799897	Pesticides (avg)
Parkinsonism vs Controls	avg_exposure	71	avg_sol_ac_cat	0.5728471208678342	Arom./chlor. solvents (avg)
Parkinsonism vs Controls	avg_exposure	72	avg_minedust_cat	0.011044286823349805	Mineral dust (avg)
Parkinsonism vs Controls	avg_exposure	72	avg_gasfumes_cat	0.11122738772479723	Gas fumes (avg)
Parkinsonism vs Controls	avg_exposure	72	avg_metals_cat	1.4198200601830687e-7	Metals (avg)
Parkinsonism vs Controls	avg_exposure	72	avg_pest_all_cat	0.87772645508507	Pesticides (avg)
Parkinsonism vs Controls	avg_exposure	72	avg_sol_ac_cat	1.7283847771824045e-6	Arom./chlor. solvents (avg)
Parkinsonism vs Controls	avg_exposure	73	avg_minedust_cat	0.17200644077548335	Mineral dust (avg)
Parkinsonism vs Controls	avg_exposure	73	avg_gasfumes_cat	0.4882796489170137	Gas fumes (avg)
Parkinsonism vs Controls	avg_exposure	73	avg_metals_cat	0.22148488476972472	Metals (avg)
Parkinsonism vs Controls	avg_exposure	73	avg_pest_all_cat	0.09363238705091582	Pesticides (avg)
Parkinsonism vs Controls	avg_exposure	73	avg_sol_ac_cat	0.02459663848686252	Arom./chlor. solvents (avg)
Parkinsonism vs Controls	avg_exposure	74	avg_minedust_cat	0.002514238952346645	Mineral dust (avg)
Parkinsonism vs Controls	avg_exposure	74	avg_gasfumes_cat	6.375456323101783e-9	Gas fumes (avg)
Parkinsonism vs Controls	avg_exposure	74	avg_metals_cat	0.20411795237558691	Metals (avg)
Parkinsonism vs Controls	avg_exposure	74	avg_pest_all_cat	0.16364600886705769	Pesticides (avg)
Parkinsonism vs Controls	avg_exposure	74	avg_sol_ac_cat	0.6297217934295524	Arom./chlor. solvents (avg)
Parkinsonism vs Controls	avg_exposure	75	avg_minedust_cat	1.6660313826346815e-9	Mineral dust (avg)
Parkinsonism vs Controls	avg_exposure	75	avg_gasfumes_cat	0.3767991344946075	Gas fumes (avg)
Parkinsonism vs Controls	avg_exposure	75	avg_metals_cat	0.4341829137232116	Metals (avg)
Parkinsonism vs Controls	avg_exposure	75	avg_pest_all_cat	0.03169748159312291	Pesticides (avg)
Parkinsonism vs Controls	avg_exposure	75	avg_sol_ac_cat	0.15732046852302645	Arom./chlor. solvents (avg)
Parkinsonism vs Controls	avg_exposure	76	avg_minedust_cat	0.03852380803684441	Mineral dust (avg)
Parkinsonism vs Controls	avg_exposure	76	avg_gasfumes_cat	8.006872566614886e-8	Gas fumes (avg)
Parkinsonism vs Controls	avg_exposure	76	avg_metals_cat	0.10584570921171606	Metals (avg)
Parkinsonism vs Controls	avg_exposure	76	avg_pest_all_cat	0.819714817730311	Pesticides (avg)
Parkinsonism vs Controls	avg_exposure	76	avg_sol_ac_cat	0.03591558495240315	Arom./chlor. solvents (avg)
Parkinsonism vs Controls	avg_exposure	77	avg_minedust_cat	0.24019653249816053	Mineral dust (avg)
Parkinsonism vs Controls	avg_exposure	77	avg_gasfumes_cat	0.20207766476795413	Gas fumes (avg)
Parkinsonism vs Controls	avg_exposure	77	avg_metals_cat	0.001288888189729845	Metals (avg)
Parkinsonism vs Controls	avg_exposure	77	avg_pest_all_cat	0.5564369143994291	Pesticides (avg)
Parkinsonism vs Controls	avg_exposure	77	avg_sol_ac_cat	1.4472650430442656e-10	Arom./chlor. solvents (avg)
Parkinsonism vs Controls	avg_exposure	78	avg_minedust_cat	0.7089852642227277	Mineral dust (avg)
Parkinsonism vs Controls	avg_exposure	78	avg_gasfumes_cat	0.05675939040664843	Gas fumes (avg)
Parkinsonism vs Controls	avg_exposure	78	avg_metals_cat	5.231056764260911e-6	Metals (avg)
Parkinsonism vs Controls	avg_exposure	78	avg_pest_all_cat	0.2342500500338293	Pesticides (avg)
Parkinsonism vs Controls	avg_exposure	78	avg_sol_ac_cat	6.428003031647395e-8	Arom./chlor. solvents (avg)
Parkinsonism vs Controls	avg_exposure	79	avg_minedust_cat	0.030886537380965376	Mineral dust (avg)
Parkinsonism vs Controls	avg_exposure	79	avg_gasfumes_cat	0.030442186776317454	Gas fumes (avg)
Parkinsonism vs Controls	avg_exposure	79	avg_metals_cat	0.5899946198342969	Metals (avg)
Parkinsonism vs Controls	avg_exposure	79	avg_pest_all_cat	0.2904616157161455	Pesticides (avg)
Parkinsonism vs Controls	avg_exposure	79	avg_sol_ac_cat	0.0582150402922748	Arom./chlor. solvents (avg)
Parkinsonism vs Controls	avg_exposure	80	avg_minedust_cat	0.013545217038048056	Mineral dust (avg)
Parkinsonism vs Controls	avg_exposure	80	avg_gasfumes_cat	0.0022879315182696464	Gas fumes (avg)
Parkinsonism vs Controls	avg_exposure	80	avg_metals_cat	0.8271388436823511	Metals (avg)
Parkinsonism vs Controls	avg_exposure	80	avg_pest_all_cat	0.007203181366902273	Pesticides (avg)
Parkinsonism vs Controls	avg_exposure	80	avg_sol_ac_cat	0.1498248263944293	Arom./chlor. solvents (avg)
Parkinsonism vs Controls	avg_exposure	81	avg_minedust_cat	0.13530629867465302	Mineral dust (avg)
Parkinsonism vs Controls	avg_exposure	81	avg_gasfumes_cat	0.1584812670665329	Gas fumes (avg)
Parkinsonism vs Controls	avg_exposure	81	avg_metals_cat	0.027190975553916547	Metals (avg)
Parkinsonism vs Controls	avg_exposure	81	avg_pest_all_cat	0.4134561281041829	Pesticides (avg)
Parkinsonism vs Controls	avg_exposure	81	avg_sol_ac_cat	0.2655653306007145	Arom./chlor. solvents (avg)
Parkinsonism vs Controls	avg_exposure	82	avg_minedust_cat	0.7687486266687152	Mineral dust (avg)
Parkinsonism vs Controls	avg_exposure	82	avg_gasfumes_cat	2.1714447471937573e-13	Gas fumes (avg)
Parkinsonism vs Controls	avg_exposure	82	avg_metals_cat	0.07722016704514989	Metals (avg)
Parkinsonism vs Controls	avg_exposure	82	avg_pest_all_cat	0.07681103924076844	Pesticides (avg)
Parkinsonism vs Controls	avg_exposure	82	avg_sol_ac_cat	0.07722016704514979	Arom./chlor. solvents (avg)
Parkinsonism vs Controls	avg_exposure	83	avg_minedust_cat	0.006891588671343957	Mineral dust (avg)
Parkinsonism vs Controls	avg_exposure	83	avg_gasfumes_cat	7.744327597684374e-13	Gas fumes (avg)
Parkinsonism vs Controls	avg_exposure	83	avg_metals_cat	0.9104880957447569	Metals (avg)
Parkinsonism vs Controls	avg_exposure	83	avg_pest_all_cat	0.07497387302813706	Pesticides (avg)
Parkinsonism vs Controls	avg_exposure	83	avg_sol_ac_cat	0.007646442554987735	Arom./chlor. solvents (avg)
Parkinsonism vs Controls	avg_exposure	84	avg_minedust_cat	0.0900249817013558	Mineral dust (avg)
Parkinsonism vs Controls	avg_exposure	84	avg_gasfumes_cat	0.4475098605009617	Gas fumes (avg)
Parkinsonism vs Controls	avg_exposure	84	avg_metals_cat	0.4236188831373686	Metals (avg)
Parkinsonism vs Controls	avg_exposure	84	avg_pest_all_cat	3.34261384690501e-4	Pesticides (avg)
Parkinsonism vs Controls	avg_exposure	84	avg_sol_ac_cat	0.038512013275623334	Arom./chlor. solvents (avg)
Parkinsonism vs Controls	avg_exposure	85	avg_minedust_cat	1.2083673728501262e-7	Mineral dust (avg)
Parkinsonism vs Controls	avg_exposure	85	avg_gasfumes_cat	0.15318306710093513	Gas fumes (avg)
Parkinsonism vs Controls	avg_exposure	85	avg_metals_cat	0.22079730803140782	Metals (avg)
Parkinsonism vs Controls	avg_exposure	85	avg_pest_all_cat	0.17522002676231074	Pesticides (avg)
Parkinsonism vs Controls	avg_exposure	85	avg_sol_ac_cat	0.4507994772686091	Arom./chlor. solvents (avg)
Parkinsonism vs Controls	avg_exposure	86	avg_minedust_cat	1.8674102372280487e-7	Mineral dust (avg)
Parkinsonism vs Controls	avg_exposure	86	avg_gasfumes_cat	0.5640766413798353	Gas fumes (avg)
Parkinsonism vs Controls	avg_exposure	86	avg_metals_cat	0.4358346279532486	Metals (avg)
Parkinsonism vs Controls	avg_exposure	86	avg_pest_all_cat	8.852400593673742e-5	Pesticides (avg)
Parkinsonism vs Controls	avg_exposure	86	avg_sol_ac_cat	1.9919955747463345e-8	Arom./chlor. solvents (avg)
Parkinsonism vs Controls	avg_exposure	87	avg_minedust_cat	2.2972399768767087e-5	Mineral dust (avg)
Parkinsonism vs Controls	avg_exposure	87	avg_gasfumes_cat	0.002426535114309126	Gas fumes (avg)
Parkinsonism vs Controls	avg_exposure	87	avg_metals_cat	0.6900128228279792	Metals (avg)
Parkinsonism vs Controls	avg_exposure	87	avg_pest_all_cat	0.030861279484706124	Pesticides (avg)
Parkinsonism vs Controls	avg_exposure	87	avg_sol_ac_cat	0.27667639017323714	Arom./chlor. solvents (avg)
Parkinsonism vs Controls	avg_exposure	88	avg_minedust_cat	0.22027306033363558	Mineral dust (avg)
Parkinsonism vs Controls	avg_exposure	88	avg_gasfumes_cat	0.17439271283812582	Gas fumes (avg)
Parkinsonism vs Controls	avg_exposure	88	avg_metals_cat	0.020240089742212104	Metals (avg)
Parkinsonism vs Controls	avg_exposure	88	avg_pest_all_cat	0.5162178555454839	Pesticides (avg)
Parkinsonism vs Controls	avg_exposure	88	avg_sol_ac_cat	0.06887628154054141	Arom./chlor. solvents (avg)
Parkinsonism vs Controls	avg_exposure	89	avg_minedust_cat	0.4410461345877148	Mineral dust (avg)
Parkinsonism vs Controls	avg_exposure	89	avg_gasfumes_cat	0.01841534609443784	Gas fumes (avg)
Parkinsonism vs Controls	avg_exposure	89	avg_metals_cat	4.2056745562293375e-4	Metals (avg)
Parkinsonism vs Controls	avg_exposure	89	avg_pest_all_cat	0.3728490254784185	Pesticides (avg)
Parkinsonism vs Controls	avg_exposure	89	avg_sol_ac_cat	0.16726892638380542	Arom./chlor. solvents (avg)
Parkinsonism vs Controls	avg_exposure	90	avg_minedust_cat	0.7656342810759709	Mineral dust (avg)
Parkinsonism vs Controls	avg_exposure	90	avg_gasfumes_cat	2.6299209153181855e-7	Gas fumes (avg)
Parkinsonism vs Controls	avg_exposure	90	avg_metals_cat	2.276815893155121e-7	Metals (avg)
Parkinsonism vs Controls	avg_exposure	90	avg_pest_all_cat	0.23436498060928976	Pesticides (avg)
Parkinsonism vs Controls	avg_exposure	90	avg_sol_ac_cat	2.4764105823242683e-7	Arom./chlor. solvents (avg)
Parkinsonism vs Controls	avg_exposure	91	avg_minedust_cat	0.9005509511968742	Mineral dust (avg)
Parkinsonism vs Controls	avg_exposure	91	avg_gasfumes_cat	7.995735287407041e-8	Gas fumes (avg)
Parkinsonism vs Controls	avg_exposure	91	avg_metals_cat	5.383500167668623e-7	Metals (avg)
Parkinsonism vs Controls	avg_exposure	91	avg_pest_all_cat	0.09944619696065408	Pesticides (avg)
Parkinsonism vs Controls	avg_exposure	91	avg_sol_ac_cat	2.233535102001167e-6	Arom./chlor. solvents (avg)
Parkinsonism vs Controls	avg_exposure	92	avg_minedust_cat	0.01581469909565109	Mineral dust (avg)
Parkinsonism vs Controls	avg_exposure	92	avg_gasfumes_cat	9.733193923335807e-4	Gas fumes (avg)
Parkinsonism vs Controls	avg_exposure	92	avg_metals_cat	0.04631647616610516	Metals (avg)
Parkinsonism vs Controls	avg_exposure	92	avg_pest_all_cat	0.005696704027535471	Pesticides (avg)
Parkinsonism vs Controls	avg_exposure	92	avg_sol_ac_cat	0.9311988013183734	Arom./chlor. solvents (avg)
Parkinsonism vs Controls	avg_exposure	93	avg_minedust_cat	0.29580970804869966	Mineral dust (avg)
Parkinsonism vs Controls	avg_exposure	93	avg_gasfumes_cat	7.686446512811515e-8	Gas fumes (avg)
Parkinsonism vs Controls	avg_exposure	93	avg_metals_cat	3.416949893627055e-8	Metals (avg)
Parkinsonism vs Controls	avg_exposure	93	avg_pest_all_cat	0.2601982344462632	Pesticides (avg)
Parkinsonism vs Controls	avg_exposure	93	avg_sol_ac_cat	0.4439919464710732	Arom./chlor. solvents (avg)
Parkinsonism vs Controls	avg_exposure	94	avg_minedust_cat	2.907069275681981e-7	Mineral dust (avg)
Parkinsonism vs Controls	avg_exposure	94	avg_gasfumes_cat	0.13270478494356286	Gas fumes (avg)
Parkinsonism vs Controls	avg_exposure	94	avg_metals_cat	0.714208796228941	Metals (avg)
Parkinsonism vs Controls	avg_exposure	94	avg_pest_all_cat	0.15149110182787442	Pesticides (avg)
Parkinsonism vs Controls	avg_exposure	94	avg_sol_ac_cat	0.0015950262926939047	Arom./chlor. solvents (avg)
Parkinsonism vs Controls	avg_exposure	95	avg_minedust_cat	0.20438400137051632	Mineral dust (avg)
Parkinsonism vs Controls	avg_exposure	95	avg_gasfumes_cat	0.005839372740895845	Gas fumes (avg)
Parkinsonism vs Controls	avg_exposure	95	avg_metals_cat	0.21935866507873578	Metals (avg)
Parkinsonism vs Controls	avg_exposure	95	avg_pest_all_cat	0.24782336022779497	Pesticides (avg)
Parkinsonism vs Controls	avg_exposure	95	avg_sol_ac_cat	0.32259460058205697	Arom./chlor. solvents (avg)
Parkinsonism vs Controls	avg_exposure	96	avg_minedust_cat	5.658960646693522e-7	Mineral dust (avg)
Parkinsonism vs Controls	avg_exposure	96	avg_gasfumes_cat	0.046246945737610054	Gas fumes (avg)
Parkinsonism vs Controls	avg_exposure	96	avg_metals_cat	0.39090304148837995	Metals (avg)
Parkinsonism vs Controls	avg_exposure	96	avg_pest_all_cat	0.5628494212428305	Pesticides (avg)
Parkinsonism vs Controls	avg_exposure	96	avg_sol_ac_cat	2.5635115072338395e-8	Arom./chlor. solvents (avg)
Parkinsonism vs Controls	avg_exposure	97	avg_minedust_cat	0.08048533409735442	Mineral dust (avg)
Parkinsonism vs Controls	avg_exposure	97	avg_gasfumes_cat	0.42176953217038954	Gas fumes (avg)
Parkinsonism vs Controls	avg_exposure	97	avg_metals_cat	0.4485122969660076	Metals (avg)
Parkinsonism vs Controls	avg_exposure	97	avg_pest_all_cat	1.0718340834467367e-5	Pesticides (avg)
Parkinsonism vs Controls	avg_exposure	97	avg_sol_ac_cat	0.04922211842541391	Arom./chlor. solvents (avg)
Parkinsonism vs Controls	avg_exposure	98	avg_minedust_cat	0.018118966117652575	Mineral dust (avg)
Parkinsonism vs Controls	avg_exposure	98	avg_gasfumes_cat	0.024795307148366207	Gas fumes (avg)
Parkinsonism vs Controls	avg_exposure	98	avg_metals_cat	0.26573652528449077	Metals (avg)
Parkinsonism vs Controls	avg_exposure	98	avg_pest_all_cat	0.07910064636665956	Pesticides (avg)
Parkinsonism vs Controls	avg_exposure	98	avg_sol_ac_cat	0.6122485550828304	Arom./chlor. solvents (avg)
Parkinsonism vs Controls	avg_exposure	99	avg_minedust_cat	0.013661459249903687	Mineral dust (avg)
Parkinsonism vs Controls	avg_exposure	99	avg_gasfumes_cat	0.0330119465445628	Gas fumes (avg)
Parkinsonism vs Controls	avg_exposure	99	avg_metals_cat	0.03559607572022588	Metals (avg)
Parkinsonism vs Controls	avg_exposure	99	avg_pest_all_cat	0.3474343556550049	Pesticides (avg)
Parkinsonism vs Controls	avg_exposure	99	avg_sol_ac_cat	0.5702961628303028	Arom./chlor. solvents (avg)
Parkinsonism vs Controls	avg_exposure	100	avg_minedust_cat	0.008075694175771872	Mineral dust (avg)
Parkinsonism vs Controls	avg_exposure	100	avg_gasfumes_cat	0.1415568787829575	Gas fumes (avg)
Parkinsonism vs Controls	avg_exposure	100	avg_metals_cat	0.3189625286538514	Metals (avg)
Parkinsonism vs Controls	avg_exposure	100	avg_pest_all_cat	0.004596333971651491	Pesticides (avg)
Parkinsonism vs Controls	avg_exposure	100	avg_sol_ac_cat	0.5268085644157677	Arom./chlor. solvents (avg)
